# Are female-specific cancers long-term sequelae of COVID-19? Evidence from a large-scale genome-wide cross-trait analysis

**DOI:** 10.1101/2022.08.25.22279195

**Authors:** Xunying Zhao, Xueyao Wu, Jinyu Xiao, Li Zhang, Yu Hao, Chenghan Xiao, Ben Zhang, Jiayuan Li, Xia Jiang

**Author notes:** **Correspondence to:** West China School of Public Health and West China Fourth Hospital, Sichuan University 16#, Section 3, Renmin Nan Lu Chengdu, Sichuan 610041, P. R. China (Ben Zhang, PhD,; Jiayuan Li, PhD,; Xia Jiang, PhD,). Xunying Zhao and Xueyao Wu contributed equally to this work.

## Abstract

**Background:** Little is known regarding the long-term adverse effects of COVID-19 on female-specific cancers due to the restricted length of observational time, nor the shared genetic influences underlying these conditions.

**Methods:** Leveraging summary statistics from the hitherto largest genome-wide association studies conducted in each trait, we performed a comprehensive genome-wide cross-trait analysis to investigate the shared genetic architecture and the putative genetic associations between COVID-19 with three main female-specific cancers: breast cancer (BC), epithelial ovarian cancer (EOC), and endometrial cancer (EC). Three phenotypes were selected to represent COVID-19 susceptibility (SARS-CoV-2 infection) and severity (COVID-19 hospitalization, COVID-19 critical illness).

**Results:** For COVID-19 susceptibility, we found no evidence of a genetic correlation with any of the female-specific cancers. For COVID-19 severity, we identified a significant genome-wide genetic correlation with EC for both hospitalization (*r*_*g*_=0.19, *P*=0.01) and critical illness (*r*_*g*_ =0.29, *P*=3.00×10^−4^). Mendelian randomization demonstrated no valid association of COVID-19 with any cancer of interest, except for suggestive associations of genetically predicted hospitalization (OR_IVW_=1.09, 95%CI=1.01-1.18, *P*=0.04) and critical illness (OR_IVW_=1.06, 95%CI=1.00-1.11, *P*=0.04) with EC risk, none withstanding multiple correction. No reverse association was found. Cross-trait meta-analysis identified multiple pleiotropic SNPs between COVID-19 and female-specific cancers, including 20 for BC, 15 for EOC, and 5 for EC. Transcriptome-wide association studies revealed shared genes, mostly enriched in the hematologic, cardiovascular, and nervous systems.

**Conclusions:** Our genetic analysis highlights an intrinsic link underlying female-specific cancers and COVID-19 - while COVID-19 is not likely to elevate the immediate risk of the examined female-specific cancers, it appears to share mechanistic pathways with these conditions. These findings may provide implications for future therapeutic strategies and public health actions.

## Supplementary table for "Are female-specific cancers long-term sequelae of COVID-19? Evidence from a large-scale genome-wide cross-trait analysis"

### Sheet: Supporting information
Supplementary Table 1. Details of GWAS summary data.
Supplementary Table 2. Details of instrumental variables selected for COVID-19 phenotypes.
Supplementary Table 3. Mendelian randomization estimates of genetically predicted COVID-19 phenotypes on female-specific cancers.
Supplementary Table 4. Mendelian randomization estimates of genetically predicted COVID-19 phenotypes on female-specific cancers by leave-one-out method.
Supplementary Table 5. Details of instrumental variables selected for female-specific cancer types.
Supplementary Table 6. Reverse Mendelian randomization estimates of genetically predicted female-specific cancers on COVID-19 phenotypes.
Supplementary Table 7. Pleiotropic loci between COVID-19 phenotypes and female-specific cancers identified from cross-trait meta-analysis (P-CPASSOC < 5×10-8, single trait P-value < 1×10-3).
Supplementary Table 8. Detailed annotation of genome-wide significant SNPs identified from cross-trait meta-analysis of COVID-19 and breast cancer.
Supplementary Table 9. Detailed annotation of genome-wide significant SNPs identified from cross-trait meta-analysis of COVID-19 and epithelial ovarian cancer.
Supplementary Table 10. Detailed annotation of genome-wide significant SNPs identified from cross-trait meta-analysis of COVID-19 and endometrial cancer.
Supplementary Table 11. List of SNPs in the 99% credible set identified from fine-mapping analysis for each CPASSOC-identified locus shared between COVID-19 and breast cancer.
Supplementary Table 12. List of SNPs in the 99% credible set identified from fine-mapping analysis for each CPASSOC-identified locus shared between COVID-19 and epithelial ovarian cancer.
Supplementary Table 13. List of SNPs in the 99% credible set identified from fine-mapping analysis for each CPASSOC-identified locus shared between COVID-19 and endometrial cancer.
Supplementray Table 14. Results from colocalization analysis for each pleiotropic locus identified from CPASSOC.
Sulppementary Table 15. Genetic correlations between endometrial cancer and COVID-19 phenotypes in sensitivity analysis using COVID-19 GWASs excluding individuals from UK Biobank.
Supplementary Table 16. Details of instrumental variables selected for COVID-19 phenotypes in sensitivity analysis using COVID-19 GWASs excluding individuals from UK Biobank.
Supplementary Table 17. Bidirectional Mendelian randomization estimates between COVID-19 phenotypes with female-specific cancers in sensitivity analysis using COVID-19 GWASs excluding individuals from UK Biobank.
Supplementary Table 18. Pleiotropic loci between COVID-19 phenotypes and endometrial cancer in sensitivity analysis using COVID-19 GWASs excluding individuals from UK Biobank. (P-CPASSOC < 5×10-8, single trait P-value < 1×10-3).

### Sheet: S1
Supplementary Table 1. Details of GWAS summary data.
Phenotype	Ncases	Ncontrols	Sample size	Heritibility (standard error)	Ethnicity	Consortium	Year	Data source
Female-specific cancers
Breast cancer	133384	113789	247173	0.1263 (0.0098)	European	BCAC	2020	PMID: 32424353
Epithelial ovarian cancer	22406	40941	63347	0.0541 (0.0106)	European	OCAC	2017	PMID: 28346442
Endometrial cancer	12906	108979	121885	0.0295 (0.0047)	European	ECAC	2018	PMID: 30093612
COVID-19 phenotypes
SRAS-CoV-2 infection	122616	2475240	2597856	0.0020 (0.0003)	European	HGI	2022	https://www.covid19hg.org
COVID-19 hospitalization	32519	2062805	2095324	0.0040 (0.0006)	European	HGI	2022	https://www.covid19hg.org
COVID-19 critical illness	13769	1072442	1086211	0.0069 (0.0013)	European	HGI	2022	https://www.covid19hg.org
GWAS of COVID-19 for sensitivity analysis (leave UK Biobank)
SRAS-CoV-2 infection	143839	2357647	2501486	0.0023 (0.0003)	Mixed	HGI	2022	https://www.covid19hg.org
COVID-19 hospitalization	40929	1924400	1965329	0.0048 (0.0007)	Mixed	HGI	2022	https://www.covid19hg.org
COVID-19 critical illness	17472	725695	743167	0.0115 (0.0020)	Mixed	HGI	2022	https://www.covid19hg.org
BCAC: Breast Cancer Association Consortium, OCAC: Ovarian Cancer Association Consortium, ECAC: Endometrial Cancer Association Consortium, HGI: COVID-19 Host Genetics Initiative. For SNPs with no rsID, dbSNP database was used to convert these SNP names (https://ftp.ncbi.nih.gov/snp/organisms/human_9606_b151_GRCh37p13/VCF/00-common_all.vcf.gz).

### Sheet: S2
Supplementary Table 2. Details of instrumental variables selected for COVID-19 phenotypes.
Phenotype	SNP	Chromosome	Position	Effect allele	Other allele	Effect allele frequency	Beta	Standard error	P-value	Pleiotropic traits	Combined R2	F-statistic
Infection	rs11264339	1	155140648	T	C	0.4947	-0.035023	0.00456184	1.6237e-14	PR interval	0.000647463	105.193
Infection	rs1123573	2	60707588	G	A	0.3789	-0.026386	0.00476927	3.1569e-08
Infection	rs73062389	3	45835417	A	G	0.05432	0.20044	0.00986139	7.6145e-92
Infection	rs35044562	3	45909024	G	A	0.07761	0.12798	0.00847593	1.6384e-51
Infection	rs2290859	3	101525625	T	C	0.351	-0.050838	0.0048604	1.3236e-25
Infection	rs2260685	3	195497743	C	T	0.4744	0.033425	0.00468862	1.0113e-12
Infection	rs9264740	6	31244331	T	C	0.7321	-0.030474	0.00525958	6.8731e-09
Infection	rs554833	9	136147160	T	C	0.3484	0.090799	0.00476487	5.8667e-81
Infection	rs7118388	11	34454147	G	A	0.5057	0.026551	0.00453309	4.7086e-09
Infection	rs10774673	12	113361158	T	C	0.6754	0.028916	0.00483002	2.1411e-09
Infection	rs184781326	14	29459234	G	A	0.04715	-0.06902	0.0116787	3.4235e-09
Infection	rs12610495	19	4717672	G	A	0.3032	0.049515	0.00507725	1.8028e-22	Interstitial lung disease
Infection	rs142770866	19	10525372	A	G	0.07867	0.046809	0.00843862	2.9062e-08
Infection	rs679574	19	49206108	G	C	0.4469	-0.036048	0.00459573	4.3713e-15	LDL cholesterol
Infection	rs676314	19	50865535	G	A	0.3256	0.027577	0.00481467	1.018e-08
Infection	rs2834158	21	34617213	C	T	0.6611	-0.040547	0.00487111	8.5065e-17
Hospitalization	rs3014983	1	65460691	T	C	0.736	-0.069511	0.0120029	6.9892e-09		0.00134099	74.0403
Hospitalization	rs1498399	1	77947239	G	A	0.3863	0.068773	0.0100629	8.2391e-12
Hospitalization	rs139589338	1	154826289	G	A	0.0191	0.20902	0.0357401	4.9652e-09
Hospitalization	rs41264915	1	155167786	G	A	0.09699	-0.14296	0.0153755	1.432e-20	Lung function (FEV1/FVC)
Hospitalization	rs1123573	2	60707588	G	A	0.3773	-0.068848	0.0104324	4.1276e-11
Hospitalization	rs17279437	3	45814094	A	G	0.1067	-0.11372	0.0168191	1.3671e-11	Blood metabolite ratios
Hospitalization	rs67959919	3	45871908	A	G	0.07742	0.49158	0.0175135	2.3629e-173
Hospitalization	rs17412601	3	101499275	C	T	0.3513	-0.068259	0.0103171	3.6878e-11
Hospitalization	rs34712979	4	106819053	A	G	0.2499	-0.064307	0.0114881	2.172e-08	Lung function (FEV1/FVC)
Hospitalization	rs4475253	5	131776506	G	A	0.3241	0.058194	0.0100519	7.0657e-09
Hospitalization	rs2517723	6	29915268	T	C	0.6093	-0.062011	0.0103881	2.3808e-09
Hospitalization	rs1634761	6	31274027	T	C	0.4938	-0.067678	0.0094951	1.0208e-12
Hospitalization	rs17219281	6	32675645	A	G	0.07969	-0.12453	0.0183523	1.1567e-11
Hospitalization	rs41435745	6	41490382	C	G	0.02906	0.21307	0.0352216	1.4538e-09
Hospitalization	rs2897075	7	99630342	T	C	0.374	0.058531	0.00985693	2.8842e-09	Chronic obstructive pulmonary disease
Hospitalization	rs2326562	8	61428200	T	C	0.3814	0.053141	0.00973625	4.8138e-08
Hospitalization	rs149533170	9	21172825	A	G	0.007769	0.28389	0.051106	2.7773e-08
Hospitalization	rs657152	9	136139265	A	C	0.3864	0.10009	0.00976431	1.1762e-24
Hospitalization	rs17885848	10	81316456	T	C	0.3374	0.061114	0.0108775	1.9274e-08
Hospitalization	rs35705950	11	1241221	T	G	0.1073	-0.098933	0.0155324	1.8969e-10	Idiopathic pulmonary fibrosis
Hospitalization	rs61882275	11	34504292	A	G	0.3424	-0.091959	0.00994445	2.3031e-20
Hospitalization	rs4767025	12	113358794	T	C	0.6762	0.07545	0.0100795	7.1275e-14
Hospitalization	rs5023077	12	133141973	C	T	0.491	-0.06608	0.00951479	3.7852e-12
Hospitalization	rs12585036	13	113535741	T	C	0.2163	0.096736	0.0116378	9.39e-17
Hospitalization	rs2102497	16	54255222	C	T	0.7339	0.064371	0.0117426	4.2098e-08
Hospitalization	rs61078946	16	75640517	T	A	0.1112	-0.089625	0.0161936	3.1197e-08	Educational attainment (MTAG)
Hospitalization	rs117169628	16	89262657	A	G	0.144	0.10114	0.013651	1.2728e-13
Hospitalization	rs63750417	17	44060775	T	C	0.1835	-0.091763	0.0114874	1.3695e-15
Hospitalization	rs3848456	17	47940623	A	C	0.03159	0.21864	0.028867	3.6178e-14
Hospitalization	rs12610495	19	4717672	G	A	0.3045	0.14828	0.0110435	4.205e-41	Interstitial lung disease
Hospitalization	rs34536443	19	10463118	C	G	0.04132	0.2346	0.0255204	3.8328e-20	Multiple sclerosis
Hospitalization	rs142770866	19	10525372	A	G	0.07872	0.13232	0.0176094	5.7268e-14
Hospitalization	rs492602	19	49206417	G	A	0.4729	-0.055036	0.00953408	7.8079e-09	Blood protein levels
Hospitalization	rs676314	19	50865535	G	A	0.3246	0.077962	0.0100552	8.9463e-15
Hospitalization	rs9636867	21	34609944	G	A	0.3357	0.12824	0.0101759	2.0488e-36
Hospitalization	rs78314212	21	35312916	T	C	0.08485	0.122	0.0171749	1.2172e-12
Hospitalization	rs915823	21	42851454	C	A	0.2375	-0.068488	0.0125047	4.326e-08
Hospitalization	rs548403132	3	46167911	GA	G	0.599	0.088821	0.0157623	1.7502e-08
Critical illness	rs11208559	1	65435283	G	C	0.2912	0.10253	0.0171317	2.1666e-09		0.00264653	77.8979
Critical illness	rs41264915	1	155167786	G	A	0.09438	-0.20626	0.0228963	2.0904e-19	Lung function (FEV1/FVC)
Critical illness	rs568035	1	156110167	T	C	0.06348	0.14307	0.0259673	3.5959e-08
Critical illness	rs12614007	2	57316503	A	G	0.7494	0.094133	0.0168812	2.4581e-08
Critical illness	rs1123573	2	60707588	G	A	0.3702	-0.10621	0.0152004	2.8019e-12
Critical illness	rs17279437	3	45814094	A	G	0.1005	-0.17214	0.0251235	7.2946e-12	Blood metabolite ratios
Critical illness	rs17713054	3	45859651	A	G	0.07462	0.75584	0.0260081	1.0934e-185
Critical illness	rs79152783	3	46913179	G	A	0.01771	0.38007	0.0605555	3.4652e-10
Critical illness	rs343320	3	146234909	A	G	0.07003	0.15423	0.0275081	2.062e-08
Critical illness	rs34712979	4	106819053	A	G	0.254	-0.10951	0.0170107	1.213e-10	Lung function (FEV1/FVC)
Critical illness	rs10066378	5	131776967	C	T	0.1159	0.11796	0.0210056	1.9582e-08
Critical illness	rs396379	6	29914500	T	G	0.5974	-0.088152	0.01431	7.2666e-10
Critical illness	rs1128175	6	31150435	G	A	0.7531	-0.1255	0.0171146	2.2521e-13
Critical illness	rs17219281	6	32675645	A	G	0.08179	-0.17679	0.0270043	5.8813e-11
Critical illness	rs12534422	7	75263792	T	C	0.3028	0.085624	0.0150732	1.3428e-08
Critical illness	rs2897075	7	99630342	T	C	0.3757	0.087987	0.0143754	9.318e-10	Chronic obstructive pulmonary disease
Critical illness	rs28368148	9	21206605	G	C	0.02337	0.44878	0.0654925	7.2625e-12
Critical illness	rs550057	9	136146597	T	C	0.2739	0.11703	0.015942	2.1203e-13
Critical illness	rs17885848	10	81316456	T	C	0.3385	0.090196	0.0156231	7.7756e-09
Critical illness	rs35705950	11	1241221	T	G	0.1085	-0.1636	0.0227841	6.9482e-13	Idiopathic pulmonary fibrosis
Critical illness	rs61882275	11	34504292	A	G	0.3432	-0.12605	0.0146595	8.0768e-18
Critical illness	rs10850097	12	113361117	T	C	0.671	0.095247	0.014916	1.7078e-10
Critical illness	rs11614702	12	133058157	A	G	0.5069	0.10135	0.0138298	2.3297e-13
Critical illness	rs12585036	13	113535741	T	C	0.2133	0.14143	0.0172381	2.3152e-16
Critical illness	rs117169628	16	89262657	A	G	0.137	0.15749	0.0200775	4.3605e-15
Critical illness	rs62056905	17	43782693	G	A	0.1838	-0.1285	0.0168203	2.1795e-14
Critical illness	rs199512	17	44857352	C	T	0.8203	0.12967	0.0172542	5.6793e-14
Critical illness	rs77534576	17	47940666	T	C	0.03393	0.31091	0.0424249	2.3277e-13
Critical illness	rs12610495	19	4717672	G	A	0.313	0.24167	0.016049	3.0488e-51	Interstitial lung disease
Critical illness	rs34536443	19	10463118	C	G	0.04006	0.38132	0.0367326	3.0269e-25	Multiple sclerosis
Critical illness	rs142770866	19	10525372	A	G	0.08259	0.20693	0.0256725	7.6063e-16
Critical illness	rs368565	19	49201217	T	C	0.4643	0.1056	0.0149091	1.4114e-12
Critical illness	rs60132559	19	50867106	T	C	0.3205	0.091456	0.0150091	1.1057e-09
Critical illness	rs9636867	21	34609944	G	A	0.3312	0.18394	0.0150882	3.4704e-34
Critical illness	rs2236645	21	35342238	T	C	0.08481	0.17941	0.024951	6.4554e-13
Critical illness	rs9305744	21	42842988	A	G	0.2679	-0.099304	0.017232	8.2745e-09
Critical illness	rs548403132	3	46167911	GA	G	0.7438	0.13741	0.0226663	1.3418e-09
F-statistic was calculated using the following formulas: F=R^2 (n-k-1)⁄k(1-R^2) and R^2=2×β^2×MAF×(1-MAF)/(2×β^2×MAF×(1-MAF)+2×se(β)^2×n×MAF×(1-MAF)), where F represents F-statistic, R^2 represents the phenotypic variance explained by a genetic instrument, n is the sample size, k is the number of IVs, β is the estimated genetic association of SNP with the exposure, se(β) is the standard error of effect size, MAF is the minor allele frequency. SNP, single nucleotide polymorphisms.

### Sheet: S3
Supplementary Table 3. Mendelian randomization estimates of genetically predicted COVID-19 phenotypes on female-specific cancers.
Outcome	MR approach	SRAS-CoV-2 infection				COVID-19 hospitalization				COVID-19 critical illness
		No. of IVs	OR (95%CI)	P-value	P for pleiotropy	No. of IVs	OR (95%CI)	P-value	P for pleiotropy	No. of IVs	OR (95%CI)	P-value	P for pleiotropy
Breast cancer	IVW	16	0.99 (0.86-1.14)	0.92		37	1.00 (0.96-1.05)	0.86		36	1.01 (0.98-1.04)	0.56
	MR Egger	16	1.15 (0.89-1.48)	0.3	0.21	37	0.99 (0.92-1.07)	0.84	0.73	36	0.98 (0.92-1.04)	0.43	0.19
	Weighted median	16	1.04 (0.92-1.17)	0.58		37	0.96 (0.92-1.00)	0.036		36	0.97 (0.95-1.00)	0.041
	MRPRESSO	14	0.96 (0.85-1.09)	0.58		36	0.99 (0.96-1.03)	0.65		33	0.99 (0.97-1.01)	0.38
	(IVW)Without pleiotropic SNPs	13	1.07 (0.95-1.19)	0.26		28	1.01 (0.96-1.06)	0.63		29	1.01 (0.98-1.05)	0.5
	(IVW)Without palindromic SNPs	15	1.01 (0.88-1.16)	0.88		34	1.00 (0.96-1.05)	0.83		33	1.01 (0.98-1.05)	0.53
Epithelial ovarian cancer	IVW	16	1.19 (0.95-1.48)	0.12		37	1.01 (0.92-1.10)	0.89		36	0.99 (0.92-1.06)	0.69
	MR Egger	16	1.46 (0.98-2.18)	0.08	0.25	37	0.98 (0.83-1.16)	0.81	0.71	36	0.97 (0.85-1.10)	0.64	0.76
	Weighted median	16	1.13 (0.88-1.45)	0.35		37	0.96 (0.88-1.05)	0.36		36	0.96 (0.91-1.01)	0.15
	MRPRESSO	15	0.98 (0.84-1.16)	0.85		35	1.01 (0.96-1.07)	0.63		33	1.01 (0.98-1.04)	0.64
	(IVW)Without pleiotropic SNPs	13	1.25 (0.99-1.58)	0.06		28	1.00 (0.90-1.12)	0.96		29	0.98 (0.90-1.07)	0.6
	(IVW)Without palindromic SNPs	15	1.23 (0.99-1.52)	0.06		34	1.00 (0.91-1.10)	0.95		33	0.98 (0.91-1.06)	0.66
Endometrial cancer	IVW	16	1.26 (0.97-1.64)	0.09		36	1.09 (1.01-1.18)	0.036		35	1.06 (1.00-1.11)	0.04
	MR Egger	16	1.58 (0.97-2.57)	0.09	0.3	36	1.06 (0.91-1.24)	0.47	0.68	35	1.03 (0.93-1.13)	0.62	0.49
	Weighted median	16	1.23 (0.95-1.61)	0.12		36	1.05 (0.95-1.16)	0.35		35	1.03 (0.97-1.10)	0.32
	MRPRESSO	15	1.32 (1.07-1.63)	0.023		34	1.08 (1.02-1.16)	0.021		33	1.06 (1.02-1.10)	0.011
	(IVW)Without pleiotropic SNPs	13	1.33 (0.98-1.80)	0.07		27	1.12 (1.01-1.23)	0.025		28	1.07 (1.00-1.13)	0.045
	(IVW)Without palindromic SNPs	15	1.28 (0.98-1.69)	0.07		33	1.09 (1.00-1.19)	0.049		33	1.05 (0.99-1.11)	0.08
MR: Mendelian randomization, OR: odds ratio, CI: confidence interval, IVs: instrumental variables, IVW: inverse-variance weighted, MRPRESSO: MR-Pleiotropy Residual Sum and Outlier.

### Sheet: S4
Supplementary Table 4. Mendelian randomization estimates of genetically predicted COVID-19 phenotypes on female-specific cancers by leave-one-out method.
Exposure	Outcome	SNP leaved out	Beta	Standard error	P-value
Infection	Breast cancer	rs10774673	-0.0123382	0.0732691	0.866272
Infection	Breast cancer	rs1123573	0.0040977	0.0709848	0.953967
Infection	Breast cancer	rs11264339	0.026042	0.0601417	0.665007
Infection	Breast cancer	rs12610495	0.00813363	0.0724961	0.91067
Infection	Breast cancer	rs142770866	-0.0182664	0.0704397	0.795388
Infection	Breast cancer	rs184781326	-0.00929202	0.0737018	0.899672
Infection	Breast cancer	rs2260685	-0.00133757	0.0737632	0.985533
Infection	Breast cancer	rs2290859	-0.00313935	0.0758992	0.967007
Infection	Breast cancer	rs2834158	-0.0262282	0.0710175	0.711889
Infection	Breast cancer	rs35044562	0.0169766	0.0774224	0.826437
Infection	Breast cancer	rs554833	-0.076364	0.0754659	0.311585
Infection	Breast cancer	rs676314	-0.011534	0.0733873	0.875114
Infection	Breast cancer	rs679574	0.0103938	0.0711095	0.88379
Infection	Breast cancer	rs7118388	-0.00249583	0.0733892	0.972871
Infection	Breast cancer	rs73062389	-0.0240689	0.079582	0.762316
Infection	Breast cancer	rs9264740	-0.00592947	0.0738939	0.936044
Infection	Breast cancer	All	-0.00693426	0.0705872	0.921744
Infection	Epithelial ovarian cancer	rs10774673	0.172079	0.116637	0.140121
Infection	Epithelial ovarian cancer	rs1123573	0.183935	0.114497	0.108172
Infection	Epithelial ovarian cancer	rs11264339	0.168218	0.11753	0.152352
Infection	Epithelial ovarian cancer	rs12610495	0.189819	0.116411	0.102978
Infection	Epithelial ovarian cancer	rs142770866	0.170405	0.116396	0.143193
Infection	Epithelial ovarian cancer	rs184781326	0.168079	0.116364	0.148619
Infection	Epithelial ovarian cancer	rs2260685	0.181783	0.116406	0.118377
Infection	Epithelial ovarian cancer	rs2290859	0.182066	0.119471	0.127526
Infection	Epithelial ovarian cancer	rs2834158	0.147103	0.113842	0.196301
Infection	Epithelial ovarian cancer	rs35044562	0.244629	0.114005	0.0318917
Infection	Epithelial ovarian cancer	rs554833	-0.0155895	0.085147	0.854728
Infection	Epithelial ovarian cancer	rs676314	0.181877	0.115292	0.114674
Infection	Epithelial ovarian cancer	rs679574	0.206875	0.108489	0.0565376
Infection	Epithelial ovarian cancer	rs7118388	0.188338	0.112858	0.0951566
Infection	Epithelial ovarian cancer	rs73062389	0.179833	0.127964	0.15992
Infection	Epithelial ovarian cancer	rs9264740	0.177217	0.116354	0.127737
Infection	Epithelial ovarian cancer	All	0.172288	0.111444	0.122112
Infection	Endometrial cancer	rs10774673	0.211482	0.13716	0.123107
Infection	Endometrial cancer	rs1123573	0.277483	0.108961	0.0108766
Infection	Endometrial cancer	rs11264339	0.23585	0.141747	0.096136
Infection	Endometrial cancer	rs12610495	0.250958	0.141027	0.0751565
Infection	Endometrial cancer	rs142770866	0.205908	0.133282	0.122368
Infection	Endometrial cancer	rs184781326	0.221171	0.139996	0.114144
Infection	Endometrial cancer	rs2260685	0.229155	0.141527	0.105413
Infection	Endometrial cancer	rs2290859	0.254983	0.142492	0.0735414
Infection	Endometrial cancer	rs2834158	0.242659	0.141521	0.0864099
Infection	Endometrial cancer	rs35044562	0.224313	0.150095	0.135051
Infection	Endometrial cancer	rs554833	0.0871442	0.13898	0.530641
Infection	Endometrial cancer	rs676314	0.227788	0.140714	0.105489
Infection	Endometrial cancer	rs679574	0.249142	0.139716	0.0745522
Infection	Endometrial cancer	rs7118388	0.250102	0.135484	0.0648927
Infection	Endometrial cancer	rs73062389	0.269695	0.152431	0.0768462
Infection	Endometrial cancer	rs9264740	0.208973	0.136055	0.124551
Infection	Endometrial cancer	All	0.229309	0.13451	0.0882365
Hospitalization	Breast cancer	rs1123573	0.00747585	0.0210149	0.722035
Hospitalization	Breast cancer	rs117169628	0.00108083	0.0213168	0.959562
Hospitalization	Breast cancer	rs12585036	0.00374474	0.0216051	0.862395
Hospitalization	Breast cancer	rs12610495	0.00983058	0.0214781	0.647166
Hospitalization	Breast cancer	rs139589338	0.00221552	0.0212455	0.916946
Hospitalization	Breast cancer	rs142770866	-0.00025752	0.0210118	0.990221
Hospitalization	Breast cancer	rs149533170	0.00466052	0.0213775	0.82742
Hospitalization	Breast cancer	rs1498399	0.00481079	0.0214899	0.822864
Hospitalization	Breast cancer	rs1634761	0.00453081	0.0215156	0.833213
Hospitalization	Breast cancer	rs17219281	0.00546573	0.0214239	0.798628
Hospitalization	Breast cancer	rs17279437	0.00305908	0.0215271	0.886998
Hospitalization	Breast cancer	rs17412601	0.00450918	0.0215056	0.833922
Hospitalization	Breast cancer	rs17885848	0.00438571	0.0214467	0.837968
Hospitalization	Breast cancer	rs2102497	0.00144427	0.0211622	0.945588
Hospitalization	Breast cancer	rs2326562	0.00345406	0.0214596	0.872128
Hospitalization	Breast cancer	rs2517723	0.00700246	0.020992	0.738698
Hospitalization	Breast cancer	rs2897075	0.00104062	0.0211218	0.960706
Hospitalization	Breast cancer	rs3014983	0.00278289	0.0214561	0.896803
Hospitalization	Breast cancer	rs34536443	0.00470362	0.021656	0.828054
Hospitalization	Breast cancer	rs34712979	0.00483497	0.0213677	0.820988
Hospitalization	Breast cancer	rs35705950	0.00448096	0.0214282	0.834358
Hospitalization	Breast cancer	rs3848456	0.00476884	0.0215395	0.824781
Hospitalization	Breast cancer	rs41264915	-0.00050544	0.0213337	0.981098
Hospitalization	Breast cancer	rs41435745	0.00203829	0.02134	0.923906
Hospitalization	Breast cancer	rs4475253	0.0058066	0.0212324	0.784486
Hospitalization	Breast cancer	rs4767025	0.00210395	0.0214669	0.921925
Hospitalization	Breast cancer	rs492602	0.00705699	0.0208635	0.735177
Hospitalization	Breast cancer	rs5023077	0.00416606	0.0215283	0.846555
Hospitalization	Breast cancer	rs61078946	0.00552019	0.0212917	0.795431
Hospitalization	Breast cancer	rs61882275	0.00569037	0.0215834	0.792053
Hospitalization	Breast cancer	rs63750417	-0.00778563	0.0174234	0.654984
Hospitalization	Breast cancer	rs657152	-0.00299424	0.0210079	0.886662
Hospitalization	Breast cancer	rs676314	0.00218301	0.0215111	0.919167
Hospitalization	Breast cancer	rs67959919	0.0222606	0.0245625	0.364784
Hospitalization	Breast cancer	rs78314212	0.00515591	0.0214447	0.809998
Hospitalization	Breast cancer	rs915823	0.0046368	0.0214249	0.828659
Hospitalization	Breast cancer	rs9636867	-0.00369253	0.0214192	0.863128
Hospitalization	Breast cancer	All	0.00370203	0.0210447	0.860362
Hospitalization	Epithelial ovarian cancer	rs1123573	0.00928172	0.0463236	0.841193
Hospitalization	Epithelial ovarian cancer	rs117169628	0.00294846	0.0463103	0.949235
Hospitalization	Epithelial ovarian cancer	rs12585036	0.00713714	0.0466122	0.878306
Hospitalization	Epithelial ovarian cancer	rs12610495	0.0101884	0.0473299	0.829562
Hospitalization	Epithelial ovarian cancer	rs139589338	0.00816411	0.0461485	0.85958
Hospitalization	Epithelial ovarian cancer	rs142770866	0.00474008	0.0464439	0.918709
Hospitalization	Epithelial ovarian cancer	rs149533170	0.00685109	0.0462642	0.882275
Hospitalization	Epithelial ovarian cancer	rs1498399	0.00667991	0.0464503	0.885652
Hospitalization	Epithelial ovarian cancer	rs1634761	0.00405177	0.0463825	0.930389
Hospitalization	Epithelial ovarian cancer	rs17219281	0.0102117	0.0462162	0.825127
Hospitalization	Epithelial ovarian cancer	rs17279437	0.00304566	0.0462631	0.94751
Hospitalization	Epithelial ovarian cancer	rs17412601	0.00594115	0.0464354	0.898193
Hospitalization	Epithelial ovarian cancer	rs17885848	0.000361043	0.0454376	0.99366
Hospitalization	Epithelial ovarian cancer	rs2102497	0.00786334	0.046272	0.86506
Hospitalization	Epithelial ovarian cancer	rs2326562	0.0047597	0.0462137	0.917968
Hospitalization	Epithelial ovarian cancer	rs2517723	0.0022296	0.0460158	0.961355
Hospitalization	Epithelial ovarian cancer	rs2897075	0.0047921	0.0462779	0.917526
Hospitalization	Epithelial ovarian cancer	rs3014983	0.00542296	0.0463399	0.90684
Hospitalization	Epithelial ovarian cancer	rs34536443	0.00507147	0.0468531	0.913804
Hospitalization	Epithelial ovarian cancer	rs34712979	0.00992875	0.0459602	0.828965
Hospitalization	Epithelial ovarian cancer	rs35705950	0.00558723	0.0462956	0.90394
Hospitalization	Epithelial ovarian cancer	rs3848456	0.00447924	0.0464584	0.923192
Hospitalization	Epithelial ovarian cancer	rs41264915	0.00125083	0.0465471	0.978562
Hospitalization	Epithelial ovarian cancer	rs41435745	0.00188854	0.045817	0.967121
Hospitalization	Epithelial ovarian cancer	rs4475253	0.0102515	0.0459575	0.823485
Hospitalization	Epithelial ovarian cancer	rs4767025	0.00544793	0.0464715	0.906676
Hospitalization	Epithelial ovarian cancer	rs492602	0.0117426	0.0456172	0.796857
Hospitalization	Epithelial ovarian cancer	rs5023077	0.00316543	0.0462611	0.945447
Hospitalization	Epithelial ovarian cancer	rs61078946	0.00359728	0.0460942	0.937795
Hospitalization	Epithelial ovarian cancer	rs61882275	0.0115915	0.0465093	0.803183
Hospitalization	Epithelial ovarian cancer	rs63750417	0.0366429	0.0328804	0.265095
Hospitalization	Epithelial ovarian cancer	rs657152	-0.0191498	0.0413132	0.642987
Hospitalization	Epithelial ovarian cancer	rs676314	0.00873156	0.0464867	0.85101
Hospitalization	Epithelial ovarian cancer	rs67959919	0.0354482	0.0535248	0.507794
Hospitalization	Epithelial ovarian cancer	rs78314212	0.0058402	0.0464583	0.899963
Hospitalization	Epithelial ovarian cancer	rs915823	0.00689995	0.0462877	0.881501
Hospitalization	Epithelial ovarian cancer	rs9636867	-0.00607805	0.0466345	0.896302
Hospitalization	Epithelial ovarian cancer	All	0.00648589	0.0454007	0.886402
Hospitalization	Endometrial cancer	rs1123573	0.103214	0.0372892	0.0056415
Hospitalization	Endometrial cancer	rs117169628	0.0927522	0.0420153	0.0272734
Hospitalization	Endometrial cancer	rs12585036	0.0888514	0.0426522	0.0372368
Hospitalization	Endometrial cancer	rs12610495	0.0961503	0.0431178	0.025751
Hospitalization	Endometrial cancer	rs139589338	0.0835932	0.041905	0.0460617
Hospitalization	Endometrial cancer	rs142770866	0.0784699	0.0413535	0.0577568
Hospitalization	Endometrial cancer	rs1498399	0.0813081	0.0419456	0.0525723
Hospitalization	Endometrial cancer	rs1634761	0.0929834	0.0418878	0.0264309
Hospitalization	Endometrial cancer	rs17219281	0.088531	0.0425334	0.0373932
Hospitalization	Endometrial cancer	rs17279437	0.0850517	0.042514	0.0454403
Hospitalization	Endometrial cancer	rs17412601	0.0898	0.0423742	0.0340725
Hospitalization	Endometrial cancer	rs17885848	0.0842715	0.0421837	0.0457464
Hospitalization	Endometrial cancer	rs2102497	0.0856608	0.0423727	0.0432173
Hospitalization	Endometrial cancer	rs2326562	0.0834504	0.0420128	0.0469992
Hospitalization	Endometrial cancer	rs2517723	0.0913069	0.0420367	0.0298498
Hospitalization	Endometrial cancer	rs2897075	0.0880114	0.0424096	0.0379618
Hospitalization	Endometrial cancer	rs3014983	0.0825253	0.0419832	0.0493359
Hospitalization	Endometrial cancer	rs34536443	0.0834115	0.042766	0.0511264
Hospitalization	Endometrial cancer	rs34712979	0.0866058	0.0423814	0.0410044
Hospitalization	Endometrial cancer	rs35705950	0.0831281	0.0419908	0.0477401
Hospitalization	Endometrial cancer	rs3848456	0.0902965	0.0424414	0.0333737
Hospitalization	Endometrial cancer	rs41264915	0.0975089	0.0417421	0.0194919
Hospitalization	Endometrial cancer	rs41435745	0.0830491	0.0419892	0.0479436
Hospitalization	Endometrial cancer	rs4475253	0.08473	0.0422793	0.045064
Hospitalization	Endometrial cancer	rs4767025	0.0809914	0.0419624	0.0535949
Hospitalization	Endometrial cancer	rs492602	0.0899946	0.0421669	0.0328224
Hospitalization	Endometrial cancer	rs5023077	0.0788628	0.0412563	0.0559363
Hospitalization	Endometrial cancer	rs61078946	0.0926152	0.0415003	0.0256365
Hospitalization	Endometrial cancer	rs61882275	0.0888616	0.0427897	0.037829
Hospitalization	Endometrial cancer	rs63750417	0.0883462	0.0426376	0.0382628
Hospitalization	Endometrial cancer	rs657152	0.0649515	0.0384533	0.0912002
Hospitalization	Endometrial cancer	rs676314	0.0865201	0.0426371	0.0424358
Hospitalization	Endometrial cancer	rs67959919	0.0984411	0.0493462	0.0460528
Hospitalization	Endometrial cancer	rs78314212	0.0835665	0.0423183	0.0483006
Hospitalization	Endometrial cancer	rs915823	0.0825152	0.0418548	0.0486708
Hospitalization	Endometrial cancer	rs9636867	0.0932814	0.0432322	0.0309525
Hospitalization	Endometrial cancer	All	0.0869471	0.0415583	0.0364233
Critical illness	Breast cancer	rs10066378	0.00949964	0.0167372	0.570324
Critical illness	Breast cancer	rs10850097	0.00877691	0.0167236	0.599708
Critical illness	Breast cancer	rs11208559	0.00895444	0.0167428	0.592773
Critical illness	Breast cancer	rs1123573	0.0123364	0.0164598	0.453565
Critical illness	Breast cancer	rs1128175	0.0104577	0.0167834	0.533219
Critical illness	Breast cancer	rs11614702	0.0099642	0.0167969	0.553037
Critical illness	Breast cancer	rs117169628	0.00785841	0.0167045	0.638044
Critical illness	Breast cancer	rs12534422	0.00884642	0.0167072	0.59646
Critical illness	Breast cancer	rs12585036	0.00974978	0.0168393	0.562596
Critical illness	Breast cancer	rs12610495	0.01463	0.0168618	0.38559
Critical illness	Breast cancer	rs12614007	0.0101073	0.0167227	0.545571
Critical illness	Breast cancer	rs142770866	0.0069025	0.016537	0.676387
Critical illness	Breast cancer	rs17219281	0.0108019	0.0166989	0.517721
Critical illness	Breast cancer	rs17279437	0.00925103	0.0167999	0.581866
Critical illness	Breast cancer	rs17713054	0.0260298	0.0192929	0.177276
Critical illness	Breast cancer	rs17885848	0.010095	0.0167209	0.546019
Critical illness	Breast cancer	rs199512	0.00404342	0.0154444	0.793472
Critical illness	Breast cancer	rs2236645	0.0101878	0.0167671	0.543451
Critical illness	Breast cancer	rs28368148	0.0105802	0.0166591	0.525362
Critical illness	Breast cancer	rs2897075	0.00783836	0.016562	0.636018
Critical illness	Breast cancer	rs343320	0.0100697	0.0167027	0.546591
Critical illness	Breast cancer	rs34536443	0.010572	0.0169319	0.532376
Critical illness	Breast cancer	rs34712979	0.0105296	0.0166921	0.528162
Critical illness	Breast cancer	rs35705950	0.0102418	0.0167303	0.540426
Critical illness	Breast cancer	rs368565	0.0118842	0.0165566	0.472883
Critical illness	Breast cancer	rs396379	0.0118224	0.0164086	0.471217
Critical illness	Breast cancer	rs41264915	0.00703061	0.0167201	0.674129
Critical illness	Breast cancer	rs550057	0.00364507	0.0152556	0.811158
Critical illness	Breast cancer	rs568035	0.00828811	0.0165836	0.617232
Critical illness	Breast cancer	rs60132559	0.00896908	0.0167355	0.592007
Critical illness	Breast cancer	rs61882275	0.0109614	0.0167917	0.513893
Critical illness	Breast cancer	rs62056905	0.00247916	0.0145362	0.864577
Critical illness	Breast cancer	rs77534576	0.0106292	0.0167405	0.52547
Critical illness	Breast cancer	rs79152783	0.00870061	0.0167516	0.603488
Critical illness	Breast cancer	rs9305744	0.0108331	0.0166493	0.515264
Critical illness	Breast cancer	rs9636867	0.0051875	0.0168363	0.757995
Critical illness	Breast cancer	All	0.00955383	0.0164037	0.560284
Critical illness	Epithelial ovarian cancer	rs10066378	-0.0150337	0.0366342	0.681531
Critical illness	Epithelial ovarian cancer	rs10850097	-0.0152669	0.0366801	0.677251
Critical illness	Epithelial ovarian cancer	rs11208559	-0.0153329	0.036685	0.675976
Critical illness	Epithelial ovarian cancer	rs1123573	-0.0128945	0.0367462	0.725658
Critical illness	Epithelial ovarian cancer	rs1128175	-0.0132746	0.0367948	0.718268
Critical illness	Epithelial ovarian cancer	rs11614702	-0.0177434	0.0365661	0.627505
Critical illness	Epithelial ovarian cancer	rs117169628	-0.0173954	0.0366898	0.635414
Critical illness	Epithelial ovarian cancer	rs12534422	-0.0138094	0.0366453	0.706294
Critical illness	Epithelial ovarian cancer	rs12585036	-0.0145122	0.0368838	0.693982
Critical illness	Epithelial ovarian cancer	rs12610495	-0.0130656	0.0377383	0.729181
Critical illness	Epithelial ovarian cancer	rs12614007	-0.0156534	0.0366164	0.669018
Critical illness	Epithelial ovarian cancer	rs142770866	-0.0161273	0.0367879	0.661105
Critical illness	Epithelial ovarian cancer	rs17219281	-0.0124075	0.0366363	0.734861
Critical illness	Epithelial ovarian cancer	rs17279437	-0.017201	0.0366328	0.638676
Critical illness	Epithelial ovarian cancer	rs17713054	-0.00205714	0.0433883	0.962185
Critical illness	Epithelial ovarian cancer	rs17885848	-0.0188182	0.0360814	0.601984
Critical illness	Epithelial ovarian cancer	rs199512	0.00216799	0.0310497	0.944334
Critical illness	Epithelial ovarian cancer	rs2236645	-0.0153455	0.036762	0.676365
Critical illness	Epithelial ovarian cancer	rs28368148	-0.0141749	0.0366632	0.699034
Critical illness	Epithelial ovarian cancer	rs2897075	-0.0158903	0.0366298	0.664428
Critical illness	Epithelial ovarian cancer	rs343320	-0.0135394	0.0365919	0.711375
Critical illness	Epithelial ovarian cancer	rs34536443	-0.0163381	0.0371987	0.660509
Critical illness	Epithelial ovarian cancer	rs34712979	-0.0120873	0.0365471	0.740846
Critical illness	Epithelial ovarian cancer	rs35705950	-0.0154302	0.0366879	0.674061
Critical illness	Epithelial ovarian cancer	rs368565	-0.0127049	0.0367255	0.729386
Critical illness	Epithelial ovarian cancer	rs396379	-0.0174062	0.0364446	0.632929
Critical illness	Epithelial ovarian cancer	rs41264915	-0.0184925	0.0368026	0.615332
Critical illness	Epithelial ovarian cancer	rs550057	-0.0280411	0.0328462	0.393266
Critical illness	Epithelial ovarian cancer	rs568035	-0.0175655	0.0362473	0.627959
Critical illness	Epithelial ovarian cancer	rs60132559	-0.0141327	0.0366926	0.700115
Critical illness	Epithelial ovarian cancer	rs61882275	-0.0118481	0.0368252	0.74765
Critical illness	Epithelial ovarian cancer	rs62056905	0.00311472	0.0301313	0.917668
Critical illness	Epithelial ovarian cancer	rs77534576	-0.0162596	0.0366929	0.657675
Critical illness	Epithelial ovarian cancer	rs79152783	-0.0152341	0.0367181	0.67822
Critical illness	Epithelial ovarian cancer	rs9305744	-0.0146099	0.0366811	0.690414
Critical illness	Epithelial ovarian cancer	rs9636867	-0.0237015	0.0368638	0.520257
Critical illness	Epithelial ovarian cancer	All	-0.0144849	0.035921	0.68677
Critical illness	Endometrial cancer	rs10066378	0.0547126	0.0272747	0.044858
Critical illness	Endometrial cancer	rs10850097	0.0512813	0.0267827	0.055529
Critical illness	Endometrial cancer	rs11208559	0.052193	0.0270211	0.0534132
Critical illness	Endometrial cancer	rs1123573	0.0663565	0.0235584	0.00485226
Critical illness	Endometrial cancer	rs1128175	0.0487593	0.02637	0.0644516
Critical illness	Endometrial cancer	rs11614702	0.0490209	0.0263372	0.062705
Critical illness	Endometrial cancer	rs117169628	0.0590854	0.0270165	0.0287414
Critical illness	Endometrial cancer	rs12534422	0.0539618	0.027241	0.047602
Critical illness	Endometrial cancer	rs12585036	0.0561511	0.0274347	0.0406856
Critical illness	Endometrial cancer	rs12610495	0.0620271	0.0278806	0.0260988
Critical illness	Endometrial cancer	rs12614007	0.0568788	0.0271325	0.0360525
Critical illness	Endometrial cancer	rs142770866	0.0489707	0.0265279	0.0648919
Critical illness	Endometrial cancer	rs17219281	0.0559066	0.0273471	0.0409205
Critical illness	Endometrial cancer	rs17279437	0.0536517	0.0273562	0.0498523
Critical illness	Endometrial cancer	rs17713054	0.0627212	0.0321642	0.0511721
Critical illness	Endometrial cancer	rs17885848	0.0531699	0.0271142	0.049884
Critical illness	Endometrial cancer	rs199512	0.0550643	0.0274138	0.0445754
Critical illness	Endometrial cancer	rs2236645	0.0526269	0.027196	0.0529787
Critical illness	Endometrial cancer	rs2897075	0.0556888	0.0272917	0.0413004
Critical illness	Endometrial cancer	rs343320	0.056315	0.0271955	0.0383822
Critical illness	Endometrial cancer	rs34536443	0.0524447	0.0276051	0.0574574
Critical illness	Endometrial cancer	rs34712979	0.0547923	0.0273152	0.0448639
Critical illness	Endometrial cancer	rs35705950	0.0521697	0.0270289	0.0535887
Critical illness	Endometrial cancer	rs368565	0.0573115	0.0272401	0.0353836
Critical illness	Endometrial cancer	rs396379	0.0576606	0.0270269	0.0328876
Critical illness	Endometrial cancer	rs41264915	0.0617174	0.0267795	0.021186
Critical illness	Endometrial cancer	rs550057	0.0448152	0.0244357	0.0666536
Critical illness	Endometrial cancer	rs568035	0.053414	0.0271094	0.0488025
Critical illness	Endometrial cancer	rs60132559	0.0545066	0.0273091	0.0459433
Critical illness	Endometrial cancer	rs61882275	0.0559578	0.0274743	0.041677
Critical illness	Endometrial cancer	rs62056905	0.0558095	0.0274022	0.0416824
Critical illness	Endometrial cancer	rs77534576	0.0569249	0.0272682	0.0368347
Critical illness	Endometrial cancer	rs79152783	0.0531088	0.0272554	0.051348
Critical illness	Endometrial cancer	rs9305744	0.0539002	0.0272592	0.0480047
Critical illness	Endometrial cancer	rs9636867	0.0587736	0.0277652	0.0342761
Critical illness	Endometrial cancer	All	0.055002	0.0267284	0.0396085

### Sheet: S5
Supplementary Table 5. Details of instrumental variables selected for female-specific cancer types.
Female-specific cancer type	SNP	Chromosome	Position	Effect allele	Other allele	Effect allele frequency	Beta	Standard error	P-value	Pleiotropic traits	Combined R2	F-statistic
Breast cancer	rs11571833	13	32972626	T	A	0.00805029	0.276415	0.0326658	2.63e-17	Cancer	0.06056	94.7788
Breast cancer	rs72826962	17	40836389	T	C	0.0118185	0.169532	0.0281596	1.74e-09
Breast cancer	rs11814448	10	22315843	C	A	0.0206481	0.172521	0.0206231	5.99e-17
Breast cancer	rs72755295	1	242034263	G	A	0.030651	0.122011	0.0172185	1.38e-12	Mean corpuscular hemoglobin, eosinophil counts
Breast cancer	rs79724016	1	42137311	G	T	0.0327627	-0.103003	0.0171961	2.1e-09
Breast cancer	rs117618124	18	29977689	C	T	0.0459895	-0.106114	0.0149995	1.5e-12
Breast cancer	rs45631563	10	123349324	T	A	0.0484447	-0.207342	0.0150703	4.54e-43
Breast cancer	rs34005590	2	217963060	A	C	0.0497239	-0.199729	0.0147213	6.25e-42
Breast cancer	rs78269692	19	13158277	C	T	0.0510679	0.0881665	0.0144809	1.14e-09
Breast cancer	rs116095464	5	345109	C	T	0.0546577	0.0809368	0.0131722	8.02e-10
Breast cancer	rs35383942	1	201437832	T	C	0.0564719	0.104622	0.0132418	2.77e-15	Male-pattern baldness
Breast cancer	rs75915166	11	69379161	A	C	0.0590754	0.265766	0.0121572	6.13e-106
Breast cancer	rs73161324	22	42038786	T	C	0.0607711	0.0816532	0.0129017	2.47e-10	Pulse pressure
Breast cancer	rs10816625	9	110837073	G	A	0.0625011	0.112218	0.0122204	4.2e-20
Breast cancer	rs16991615	20	5948227	A	G	0.0625696	0.0752792	0.0122294	7.48e-10	Uterine fibroids, anti-Mullerian hormone levels in pre-menopausal women of late reproductive age, menarche and menopause
Breast cancer	rs9397437	6	151952332	A	G	0.0686844	0.180311	0.0114918	1.76e-55	Breast size
Breast cancer	rs6507583	18	42399590	G	A	0.0688043	-0.0809197	0.0119795	1.43e-11
Breast cancer	rs71557345	6	26680698	A	G	0.0766173	-0.0720202	0.0126164	1.14e-08
Breast cancer	rs2943559	8	76417937	G	A	0.0775654	0.113804	0.0110507	7.17e-25
Breast cancer	rs13066793	3	87037543	G	A	0.0920874	-0.0730959	0.010863	1.71e-11
Breast cancer	rs1353747	5	58337481	G	T	0.0944881	-0.0598932	0.0102991	6.05e-09
Breast cancer	rs113577745	2	10135681	G	C	0.0996947	0.0618815	0.00989155	3.95e-10
Breast cancer	rs12546444	8	106358620	T	A	0.100404	-0.0717884	0.0105642	1.08e-11
Breast cancer	rs6796502	3	46866866	A	G	0.101091	-0.0818266	0.0102265	1.23e-15
Breast cancer	rs6001930	22	40876234	C	T	0.103857	0.116872	0.00954998	1.95e-34
Breast cancer	rs28512361	22	46283297	A	G	0.111347	0.0611708	0.0103586	3.52e-09
Breast cancer	rs6828523	4	175846426	A	C	0.115753	-0.100814	0.00945691	1.56e-26
Breast cancer	rs67958007	10	9088113	T	TG	0.120003	0.0607601	0.00926022	5.33e-11
Breast cancer	rs71559437	7	101552440	A	G	0.12601	-0.0578055	0.009505	1.19e-09
Breast cancer	rs77528541	4	126843504	T	G	0.134667	-0.05492	0.00928652	3.34e-09
Breast cancer	rs1053338	3	63967900	G	A	0.136769	0.0585611	0.00866821	1.42e-11
Breast cancer	rs58847541	8	124610166	A	G	0.145637	0.0617484	0.00839549	1.91e-13
Breast cancer	rs10474352	5	90732225	T	C	0.156321	-0.061589	0.00856137	6.3e-13
Breast cancer	rs62355902	5	56053723	T	A	0.158003	0.172654	0.00797186	5.11e-104
Breast cancer	rs10995201	10	64299890	G	A	0.158618	-0.125077	0.00845456	1.6e-49
Breast cancer	rs72749841	5	49641645	C	T	0.159406	-0.0647569	0.0108867	2.71e-09
Breast cancer	rs1011970	9	22062134	T	G	0.164534	0.0581054	0.00796329	2.95e-13	Cancer
Breast cancer	rs11552449	1	114448389	T	C	0.166675	0.0541248	0.007968	1.1e-11	Parental longevity (combined parental attained age, Martingale residuals)
Breast cancer	rs11780156	8	129194641	T	C	0.172268	0.0626547	0.00790312	2.23e-15
Breast cancer	rs13294895	9	110837176	T	C	0.175282	0.0635767	0.00783786	5e-16
Breast cancer	rs6122906	20	48945911	G	A	0.181052	0.04694	0.00774265	1.34e-09
Breast cancer	rs13365225	8	36858483	G	A	0.181277	-0.076508	0.00799136	1.03e-21
Breast cancer	rs188092014	7	74341926	C	G	0.187571	0.0494349	0.00880605	1.98e-08
Breast cancer	rs2532263	17	44252468	A	G	0.188422	-0.055656	0.00811074	6.79e-12	General factor of neuroticism
Breast cancer	rs13256025	8	25831778	T	C	0.202893	0.0446046	0.00786377	1.41e-08
Breast cancer	rs2290203	15	91512067	A	G	0.205933	-0.0467687	0.00747345	3.9e-10	Type 2 diabetes
Breast cancer	rs12479355	2	227226952	G	A	0.209846	-0.0431293	0.0074	5.6e-09
Breast cancer	rs11117758	1	217220574	A	G	0.211626	-0.0433679	0.0073843	4.28e-09
Breast cancer	rs2236007	14	37132769	A	G	0.212217	-0.0718353	0.0073936	2.58e-22
Breast cancer	rs58058861	3	172285237	A	G	0.213742	0.04564	0.00720637	2.4e-10
Breast cancer	rs17529111	6	82128386	C	T	0.22241	0.0453945	0.00719148	2.75e-10
Breast cancer	rs9833888	3	99723580	T	G	0.222745	0.0466109	0.00711774	5.81e-11
Breast cancer	rs13329835	16	80650805	G	A	0.224963	0.0810868	0.00709939	3.26e-30
Breast cancer	rs71338792	19	46183031	AT	A	0.22698	0.0438555	0.00770921	1.28e-08
Breast cancer	rs9790517	4	106084778	T	C	0.228354	0.0430778	0.00711918	1.44e-09
Breast cancer	rs79518236	7	98026554	A	ACT	0.228891	-0.0416688	0.00718454	6.64e-09
Breast cancer	rs2594714	19	13954571	A	G	0.229208	-0.0400869	0.00722785	2.92e-08
Breast cancer	rs999737	14	69034682	T	C	0.231874	-0.0956502	0.0071781	1.65e-40
Breast cancer	rs7529522	1	118230221	C	T	0.232837	0.0457885	0.00723346	2.45e-10
Breast cancer	rs13039563	20	52296849	A	G	0.239581	0.042395	0.00715058	3.05e-09
Breast cancer	rs4784227	16	52599188	T	C	0.241089	0.214268	0.00686309	5.65e-214	Systolic blood pressure, Parkinson's disease
Breast cancer	rs7297051	12	28174817	T	C	0.242442	-0.12341	0.00711739	2.38e-67
Breast cancer	rs6596100	5	132407058	T	C	0.244052	-0.0411161	0.00729003	1.7e-08
Breast cancer	rs10941679	5	44706498	G	A	0.247932	0.132852	0.0068353	3.82e-84
Breast cancer	rs4496150	16	87085237	A	C	0.249265	-0.0425051	0.00699823	1.25e-09
Breast cancer	rs720475	7	144074929	A	G	0.252805	-0.0457845	0.00696096	4.79e-11
Breast cancer	rs6815814	4	38816338	C	A	0.253929	0.051213	0.00700041	2.56e-13
Breast cancer	rs11627032	14	93104072	C	T	0.253969	-0.0470841	0.00703578	2.2e-11
Breast cancer	rs10069690	5	1279790	T	C	0.25796	0.0607684	0.00692779	1.76e-18	Uterine fibroids, thyroid cancer, systolic blood pressure, serous invasive ovarian cancer, serous borderline ovarian cancer, non-glioblastoma glioma, low-grade serous and serous borderline ovarian cancer, invasive epithelial ovarian cancer, high-grade serous ovarian cancer, glioma, glioblastoma, epithelial ovarian cancer
Breast cancer	rs16857609	2	218296508	T	C	0.259416	0.0720891	0.00675026	1.27e-26
Breast cancer	rs12422552	12	14413931	C	G	0.261643	0.0583695	0.00678882	8.12e-18	Body mass index
Breast cancer	rs1061657	12	115108136	C	T	0.26172	0.0437015	0.00690851	2.52e-10
Breast cancer	rs146699004	17	29230520	G	GGT	0.267613	-0.0396792	0.00683789	6.52e-09
Breast cancer	rs2823093	21	16520832	A	G	0.270164	-0.0656473	0.00680141	4.82e-22
Breast cancer	rs17743054	18	42900892	C	T	0.278788	-0.042939	0.00670359	1.5e-10
Breast cancer	rs17268829	7	94113799	C	T	0.280789	0.0484379	0.00662201	2.58e-13
Breast cancer	rs10759243	9	110306115	A	C	0.292808	0.0555977	0.00658468	3.08e-17
Breast cancer	rs67397200	19	17401404	G	C	0.295643	0.0370745	0.0065334	1.39e-08
Breast cancer	rs17356907	12	96027759	G	A	0.296996	-0.0881193	0.00658679	8.11e-41	Breast size
Breast cancer	rs2787486	17	53209774	C	A	0.302143	-0.0714972	0.00657236	1.46e-27
Breast cancer	rs3215401	5	1296255	AG	A	0.308035	-0.0670381	0.00668404	1.13e-23
Breast cancer	rs11652463	17	70405095	G	C	0.308407	-0.0395226	0.00720867	4.19e-08
Breast cancer	rs3817198	11	1909006	C	T	0.318012	0.0563066	0.00641231	1.62e-18	Mammographic density (dense area)
Breast cancer	rs3757322	6	151942194	G	T	0.321583	0.0871927	0.00638421	1.82e-42
Breast cancer	rs11199914	10	123093901	T	C	0.321969	-0.0456443	0.00643393	1.3e-12
Breast cancer	rs35951924	5	50195093	AT	A	0.322347	-0.0519318	0.00713785	3.45e-13
Breast cancer	rs3819405	6	16399557	T	C	0.330336	-0.0423975	0.00669303	2.38e-10
Breast cancer	rs616488	1	10566215	G	A	0.330387	-0.0595861	0.00637957	9.62e-21
Breast cancer	rs202049448	12	85009437	C	T	0.334605	-0.0392024	0.0067276	5.64e-09
Breast cancer	rs4562056	5	169591487	T	G	0.335423	0.0392208	0.00644033	1.13e-09
Breast cancer	rs4808801	19	18571141	G	A	0.342442	-0.0706323	0.00633092	6.64e-29
Breast cancer	rs12493607	3	30682939	C	G	0.342797	0.0477475	0.00627349	2.72e-14
Breast cancer	rs941764	14	91841069	G	A	0.344852	0.0492318	0.00627035	4.11e-15
Breast cancer	rs4593472	7	130667121	T	C	0.35101	-0.0414042	0.00629909	4.93e-11
Breast cancer	rs7971	7	21940960	G	A	0.351556	-0.0354867	0.00629078	1.69e-08
Breast cancer	rs2965183	19	19545696	A	G	0.352517	0.0392762	0.00626283	3.58e-10
Breast cancer	rs4971059	1	155148781	A	G	0.353699	0.043651	0.0062309	2.46e-12
Breast cancer	rs12405132	1	145644984	T	C	0.367984	-0.0375902	0.00633314	2.93e-09
Breast cancer	rs13277568	8	116679547	G	A	0.370288	-0.0355864	0.0063625	2.23e-08
Breast cancer	rs11065822	12	111600134	T	G	0.371007	-0.0369321	0.00634557	5.88e-09
Breast cancer	rs10472076	5	58184061	C	T	0.376608	0.0376801	0.00615188	9.07e-10
Breast cancer	rs738321	22	38568833	G	C	0.38114	-0.0475003	0.00618357	1.57e-14
Breast cancer	rs6762644	3	4742276	G	A	0.383108	0.0541187	0.00613627	1.15e-18
Breast cancer	rs12048493	1	149927034	C	A	0.383564	0.049234	0.00641328	1.63e-14	Heel bone mineral density
Breast cancer	rs6964587	7	91630620	T	G	0.393274	0.0391202	0.00611217	1.55e-10
Breast cancer	rs1436904	18	24570667	G	T	0.39944	-0.0515581	0.0061243	3.81e-17
Breast cancer	rs11249433	1	121280613	G	A	0.405837	0.0998464	0.00623908	1.21e-57
Breast cancer	rs13281615	8	128355618	G	A	0.407276	0.10143	0.00606755	9.88e-63
Breast cancer	rs1895062	9	119313486	G	A	0.407366	-0.0430155	0.00614266	2.51e-12
Breast cancer	rs17817449	16	53813367	G	T	0.408475	-0.0573916	0.00611446	6.22e-21	Body mass index, obesity
Breast cancer	rs6725517	2	25129473	G	A	0.40947	-0.0390562	0.00640254	1.06e-09
Breast cancer	rs34207738	3	141112859	C	CTT	0.416075	0.0497033	0.00611539	4.38e-16
Breast cancer	rs1292011	12	115836522	G	A	0.418712	-0.0833766	0.00609387	1.3e-42
Breast cancer	rs2886671	3	59373745	T	C	0.428783	-0.0352765	0.00643716	4.25e-08
Breast cancer	rs11977670	7	139942304	A	G	0.431975	0.0530617	0.0060824	2.69e-18
Breast cancer	rs10022462	4	89243818	T	C	0.441498	0.0362328	0.00601835	1.74e-09	Blood metabolite levels
Breast cancer	rs4602255	2	69392128	A	G	0.447241	0.0361252	0.00601895	1.95e-09
Breast cancer	rs10623258	14	105212261	CTT	C	0.453341	0.0356941	0.00611432	5.29e-09
Breast cancer	rs7904519	10	114773927	G	A	0.46487	0.0445788	0.00597976	8.99e-14
Breast cancer	rs4973768	3	27416013	T	C	0.472869	0.0968297	0.00598995	8.85e-59
Breast cancer	rs3903072	11	65583066	T	G	0.474085	-0.0440978	0.005988	1.78e-13
Breast cancer	rs2016394	2	172972971	A	G	0.47484	-0.0405809	0.00599244	1.27e-11
Breast cancer	rs6805189	3	71532113	C	T	0.476523	-0.0378871	0.00599837	2.68e-10
Breast cancer	rs28539243	16	54682064	A	G	0.485801	0.0465434	0.00605574	1.52e-14
Breast cancer	rs1375631	3	16778867	G	A	0.495425	0.0346162	0.00597239	6.79e-09
Breast cancer	rs4442975	2	217920769	T	G	0.501053	-0.132274	0.0059438	1.03e-109
Breast cancer	rs745570	17	77781725	G	A	0.504214	-0.0385077	0.00601741	1.56e-10	Smoking status (ever vs never smokers), Smoking initiation (ever regular vs never regular)
Breast cancer	rs2992756	1	18807339	C	T	0.513788	-0.0516679	0.0061072	2.67e-17
Breast cancer	rs6597981	11	803017	G	A	0.516558	0.0451935	0.00599273	4.65e-14
Breast cancer	rs2747652	6	152437016	C	T	0.519929	0.0647984	0.00601592	4.71e-27
Breast cancer	rs2981578	10	123340311	T	C	0.53	-0.210284	0.00601296	6.03e-268
Breast cancer	rs10718573	4	84370124	TA	TAA	0.532738	-0.043474	0.00620764	2.5e-12
Breast cancer	rs7760611	6	21903533	C	T	0.533666	0.0362718	0.00600305	1.52e-09
Breast cancer	rs12207986	6	81094287	A	G	0.535346	0.0384465	0.00600875	1.57e-10
Breast cancer	rs3760982	19	44286513	G	A	0.53883	-0.0499457	0.00598413	7.04e-17
Breast cancer	rs10838267	11	44368892	A	G	0.5492	0.0330227	0.00603748	4.51e-08
Breast cancer	rs4742903	9	106856793	C	G	0.556389	0.0335631	0.0060281	2.58e-08	High-grade serous ovarian cancer
Breast cancer	rs142890050	8	23480253	C	CTT	0.557904	0.0341219	0.00618554	3.46e-08
Breast cancer	rs204247	6	13722523	A	G	0.562184	-0.0462114	0.00601514	1.56e-14
Breast cancer	rs10760444	9	129396434	A	G	0.567254	-0.0345474	0.00602174	9.63e-09
Breast cancer	rs1432679	5	158244083	T	C	0.567674	-0.0690519	0.00601209	1.56e-30
Breast cancer	rs11820646	11	129461171	C	T	0.600509	0.0463232	0.00610612	3.29e-14
Breast cancer	rs2223621	6	20621238	C	T	0.614745	-0.0375085	0.00625455	2.01e-09
Breast cancer	rs704010	10	80841148	C	T	0.621251	-0.0777543	0.00612585	6.48e-37
Breast cancer	rs527616	18	24337424	G	C	0.621996	0.0511702	0.00620775	1.68e-16
Breast cancer	rs676256	9	110895353	T	C	0.623606	0.0996608	0.00620495	4.75e-58
Breast cancer	rs12710696	2	19320803	C	T	0.635228	-0.0369505	0.00621008	2.68e-09
Breast cancer	rs4233486	1	41380440	T	C	0.64504	0.0362578	0.00659299	3.81e-08
Breast cancer	rs13267382	8	117209548	G	A	0.646301	-0.0429549	0.00627542	7.65e-12
Breast cancer	rs1707302	1	46600917	G	A	0.664115	0.037111	0.00636412	5.5e-09
Breast cancer	rs34052812	3	156535958	A	AT	0.665147	0.0364312	0.00659165	3.26e-08
Breast cancer	rs9693444	8	29509616	C	A	0.675068	-0.0596207	0.00635852	6.82e-21
Breast cancer	rs514192	8	102478959	T	A	0.675813	-0.0401001	0.00636156	2.91e-10
Breast cancer	rs12962334	18	20477934	C	G	0.67756	-0.0376797	0.00639574	3.83e-09
Breast cancer	rs7072776	10	22032942	G	A	0.709856	-0.062764	0.00661973	2.51e-21	Smoking initiation (ever regular vs never regular), age of smoking initiation (MTAG)
Breast cancer	rs1830298	2	202181247	T	C	0.720949	-0.0562152	0.00660634	1.75e-17
Breast cancer	rs9712235	2	67881757	A	G	0.74116	-0.0378715	0.00693705	4.78e-08
Breast cancer	rs7707921	5	81538046	A	T	0.750107	0.0522621	0.00701957	9.68e-14
Breast cancer	rs11075995	16	53855291	T	A	0.761763	-0.0409561	0.0070713	6.96e-09
Breast cancer	rs6562760	13	73957681	G	A	0.762508	0.0442328	0.00709554	4.55e-10
Breast cancer	rs6569648	6	130349119	T	C	0.762791	0.0494539	0.00709619	3.19e-12	Lymphocyte counts, hip circumference, height, hair color, body mass index
Breast cancer	rs6472903	8	76230301	T	G	0.827535	0.07771	0.00799493	2.48e-22
Breast cancer	rs2588809	14	68660428	C	T	0.835183	-0.0623486	0.00809715	1.36e-14
Breast cancer	rs1550623	2	174212894	A	G	0.843319	0.0513341	0.00827909	5.63e-10
Breast cancer	rs5776993	1	110222901	C	CA	0.87732	0.0580518	0.0104276	2.59e-08
Breast cancer	rs4849887	2	121245122	C	T	0.896383	0.0978951	0.0100668	2.37e-22	Breast size
Breast cancer	rs1027113	12	29140260	A	G	0.912805	0.0747708	0.0109241	7.67e-12
Breast cancer	rs9808759	21	47780223	C	T	0.928718	-0.0665367	0.0114299	5.84e-09
Epithelial ovarian cancer	rs144962376	10	21878831	T	TCCCTTC	0.3093	0.08693	0.0141379	7.81e-10		0.013497	66.6519
Epithelial ovarian cancer	rs1879586	17	43567337	G	C	0.1813	0.1257	0.0170722	1.8e-13
Epithelial ovarian cancer	rs7207826	17	46500673	C	T	0.2678	0.1048	0.0146227	7.67e-13
Epithelial ovarian cancer	rs4808075	19	17390291	C	T	0.296	0.1224	0.0143593	1.54e-17	Cancer
Epithelial ovarian cancer	rs711830	2	177037311	G	A	0.681	-0.1062	0.0140163	3.54e-14
Epithelial ovarian cancer	rs6755777	2	177043226	G	T	0.6806	-0.1063	0.0140408	3.71e-14
Epithelial ovarian cancer	rs62274041	3	156435640	A	G	0.04817	0.3712	0.0287732	4.45e-38
Epithelial ovarian cancer	rs10069690	5	1279790	T	C	0.2598	0.08304	0.0150477	3.42e-08	Uterine fibroids, thyroid cancer, systolic blood pressure, non-glioblastoma glioma, glioma, glioblastoma, breast cancer
Epithelial ovarian cancer	rs7705526	5	1285974	A	C	0.3321	0.08744	0.0141572	6.56e-10	White blood cell count, telomere length, sum neutrophil eosinophil counts, sum basophil neutrophil counts, red blood cell count, plateletcrit, neutrophil count, myeloid white cell count, mean corpuscular hemoglobin, lung cancer in never smokers, lung adenocarcinoma, hypothyroidism, granulocyte count, chronic lymphocytic leukemia
Epithelial ovarian cancer	rs76837345	8	82668818	G	A	0.0663	0.1446	0.0256563	1.74e-08
Epithelial ovarian cancer	rs1400482	8	129541931	A	G	0.132	-0.1629	0.0201819	6.94e-16
Epithelial ovarian cancer	rs10962692	9	16915874	C	G	0.2004	-0.2171	0.0173915	9.23e-36
Epithelial ovarian cancer	rs8176685	9	136138765	G	GCGCCCACCACTA	0.1942	0.1029	0.016763	8.33e-10
Endometrial cancer	rs10835920	11	32489664	T	C	0.364733	0.0892075	0.0156996	1.33e-08		0.005802	44.4469
Endometrial cancer	rs3184504	12	111884608	C	T	0.519822	0.0983388	0.0152532	1.14e-10	White blood cell count, type 1 diabetes autoantibodies in high risk HLA genotype individuals (time to event), type 1 diabetes, total cholesterol levels, tonsillectomy, systolic blood pressure, sum neutrophil eosinophil counts, stroke, rheumatoid arthritis, reticulocyte count, red blood cell traits, red blood cell count, primary sclerosing cholangitis, plateletcrit, platelet count, parental longevity (father's age at death), neutrophil count, myeloid white cell count, medication use, lymphocyte counts, low density lipoprotein cholesterol levels, latent autoimmune diabetes vs. type 2 diabetes, ischemic stroke, inflammatory bowel disease, hypothyroidism, high density lipoprotein cholesterol levels, hemoglobin levels, hematocrit, height, granulocyte count, fibrinogen levels, eosinophil counts, diastolic blood pressure, coronary heart disease, colorectal or endometrial cancer, chronic inflammatory diseases, celiac disease, cardiovascular disease, cancer, body mass index, blood protein levels, blood metabolite levels, beta-2 microglubulin plasma levels, autoimmune hepatitis type-1
Endometrial cancer	rs10850382	12	115214548	T	C	0.31789	0.0973486	0.0164784	3.47e-09
Endometrial cancer	rs9668337	12	26426338	A	G	0.743413	0.107599	0.017656	1.1e-09
Endometrial cancer	rs7981863	13	73812141	T	C	0.265982	-0.146429	0.0173107	2.7e-17
Endometrial cancer	rs113998067	1	38073356	C	T	0.0481754	0.204335	0.0370816	3.58e-08
Endometrial cancer	rs937213	15	40322124	C	T	0.426577	0.089169	0.015256	5.07e-09	Systolic blood pressure, pulse pressure, diastolic blood pressure
Endometrial cancer	rs17601876	15	51553909	G	A	0.48492	0.115832	0.0152669	3.27e-14	Estrone/androstenedione ratio in resected early stage-receptor positive breast cancer, heel bone mineral density
Endometrial cancer	rs1129506	17	29646032	A	G	0.613444	-0.092664	0.0169142	4.29e-08
Endometrial cancer	rs11263761	17	36097775	A	G	0.540995	0.143232	0.0155506	3.24e-20	Prostate-specific antigen levels
Endometrial cancer	rs882380	17	46294236	A	C	0.608645	0.0919141	0.015688	4.66e-09
Endometrial cancer	rs148261157	2	60897579	A	G	0.0404386	0.229226	0.0415265	3.39e-08
Endometrial cancer	rs2747716	6	126008372	G	A	0.415954	-0.0983018	0.0155948	2.91e-10
Endometrial cancer	rs1740828	6	21649085	A	G	0.485476	-0.137017	0.0168448	4.15e-16
Endometrial cancer	rs4733613	8	129599278	G	C	0.862502	-0.154791	0.0221997	3.11e-12	Left ventricle systolic dysfunction
Endometrial cancer	rs1679014	9	22207037	C	T	0.931754	-0.168059	0.0289434	6.38e-09
F-statistic was calculated using the following formulas: F=R^2 (n-k-1)⁄k(1-R^2) and R^2=2×β^2×MAF×(1-MAF)/(2×β^2×MAF×(1-MAF)+2×se(β)^2×n×MAF×(1-MAF)), where F represents F-statistic, R^2 represents the phenotypic variance explained by a genetic instrument, n is the sample size, k is the number of IVs, β is the estimated genetic association of SNP with the exposure, se(β) is the standard error of effect size, MAF is the minor allele frequency. SNP, single nucleotide polymorphisms.

### Sheet: S6
Supplementary Table 6. Reverse Mendelian randomization estimates of genetically predicted female-specific cancers on COVID-19 phenotypes.
Exposure	MR approach	SRAS-CoV-2 infection				COVID-19 hospitalization				COVID-19 critical illness
		No. of IVs	OR (95%CI)	P-value	P for pleiotropy	No. of IVs	OR (95%CI)	P-value	P for pleiotropy	No. of IVs	OR (95%CI)	P-value	P for pleiotropy
Breast cancer	IVW	165	1.00 (0.99-1.02)	0.71		154	1.01 (0.97-1.04)	0.69		153	1.00 (0.94-1.05)	0.87
	MR Egger	165	1.01 (0.97-1.04)	0.73	0.84	154	0.98 (0.92-1.05)	0.56	0.37	153	0.94 (0.85-1.05)	0.29	0.26
	Weighted median	165	1.02 (1.00-1.04)	0.1		154	1.00 (0.96-1.05)	0.88		153	1.05 (0.98-1.13)	0.14
Epithelial ovarian cancer	IVW	13	1.02 (0.92-1.13)	0.71		13	0.98 (0.84-1.15)	0.84		13	1.00 (0.81-1.24)	0.97
	MR Egger	13	0.90 (0.70-1.16)	0.42	0.31	13	0.82 (0.55-1.23)	0.37	0.37	13	0.90 (0.51-1.59)	0.72	0.69
	Weighted median	13	1.00 (0.96-1.03)	0.81		13	0.93 (0.86-1.00)	0.06		13	0.96 (0.85-1.08)	0.5
Endometrial cancer	IVW	15	0.99 (0.96-1.03)	0.68		15	0.99 (0.92-1.07)	0.78		15	1.07 (0.98-1.17)	0.13
	MR Egger	15	0.91 (0.79-1.04)	0.19	0.21	15	1.09 (0.80-1.49)	0.58	0.52	15	1.08 (0.75-1.55)	0.69	0.97
	Weighted median	15	0.99 (0.96-1.03)	0.71		15	1.00 (0.93-1.09)	0.92		15	1.06 (0.95-1.18)	0.28
MR: Mendelian randomization, OR: odds ratio, CI: confidence interval, IVs: instrumental variables, IVW: inverse-variance weighted, MRPRESSO: MR-Pleiotropy Residual Sum and Outlier.

### Sheet: S7
Supplementary Table 7. Pleiotropic loci between COVID-19 phenotypes and female-specific cancers identified from cross-trait meta-analysis (P-CPASSOC < 5×10-8, single trait P-value < 1×10-3).
Index SNP	Effect allele	Other allele	COVID-19			Female-specific cancer			PCPASSOC	Chromosome: Position	Genes within clumping range	Linear closest genes
			Subtype	Beta	P-value	Type	Beta	P-value
Breast cancer and COVID-19
rs9411395	G	A	Infection	0.055955	5.46e-21	Breast cancer	0.025509	0.000122081	4.71e-26	chr9:136157133..136194595		LCN1P2
rs370545	G	A	Infection	-0.034488	2.84e-14	Breast cancer	0.0348199	6.78e-09	2.5e-18	chr1:155033308..155652398	ADAM15,ASH1L,ASH1L-AS1,CLK2,DPM3,EFNA1,EFNA3,EFNA4,FAM189B,FDPS,GBA,GBAP1,HCN3,KRTCAP2,LOC100505666,MIR92B,MIR555,MSTO1,MSTO2P,MTX1,MUC1,PKLR,POU5F1P4,RUSC1,RUSC1-AS1,SCAMP3,SLC50A1,THBS3,TRIM46,YY1AP1	THBS3,MTX1,RP11-263K19.4
rs17474001	T	C	Infection	0.060588	5.62e-21	Breast cancer	0.0386075	9.45e-06	2.48e-26	chr9:136081319..136359599	ABO,ADAMTS13,C9orf96,CACFD1,MED22,OBP2B,REXO4,RPL7A,SLC2A6,SNORD24,SNORD36A,SNORD36B,SNORD36C,SURF1,SURF2,SURF4,SURF6	REXO4,C9orf96
rs12216896	T	C	Infection	0.071221	1.12e-12	Breast cancer	0.046677	0.000333606	1.88e-15	chr9:136042324..136081829	OBP2B
rs12134456	G	C	Infection	0.02553	2.86e-07	Breast cancer	-0.0293327	2.34e-05	8.74e-09	chr1:155722506..155876613	GON4L,RIT1,SYT11	GON4L,MSTO1,MSTO2P
rs11065822	T	G	Infection	-0.020653	6.46e-05	Breast cancer	-0.0369321	5.88e-09	9.72e-10	chr12:111335752..112083162	ATXN2,BRAP,CCDC63,CUX2,FAM109A,LOC100131138,MIR6760,MYL2,SH2B3	CUX2
rs1052067	A	G	Infection	-0.024911	8.12e-07	Breast cancer	0.0299683	6.13e-06	2.76e-08	chr1:156156094..156206121	PMF1,PMF1-BGLAP,SLC25A44	PMF1,PMF1-BGLAP
rs9620778	A	G	Hospitalization	-0.062457	0.0003688	Breast cancer	0.0658178	1.46525e-10	2.124e-10	chr22:28317669..28635354	TTC28,TTC28-AS1	TTC28
rs70602	C	T	Hospitalization	0.087112	1.005e-13	Breast cancer	0.0362421	1.40227e-06	1.816e-15	chr17:44572068..44865603	ARL17A,LRRC37A2,NSF,NSFP1,WNT3	WNT3
rs63750417	T	C	Hospitalization	-0.091763	1.3695e-15	Breast cancer	-0.0447896	1.23467e-09	4.311e-18	chr17:43563093..44368212	CRHR1,CRHR1-IT1,KANSL1,KANSL1-AS1,LOC644172,LRRC37A4P,MAPT,MAPT-AS1,MAPT-IT1,MGC57346,PLEKHM1,SPPL2C,STH	MAPT,AC217779.2
rs2887022	G	A	Hospitalization	0.036366	0.00058794	Breast cancer	0.0470373	3.41073e-13	3.785e-13	chr12:96023363..96037265
rs117191384	C	T	Hospitalization	0.094692	0.00071138	Breast cancer	-0.10901	8.98774e-12	1.155e-11	chr12:28017188..28028403
rs11244061	T	C	Hospitalization	0.099409	8.6952e-10	Breast cancer	0.0442322	3.12147e-06	4.954e-11	chr9:136153981..136267149	C9orf96,MED22,RPL7A,SNORD24,SNORD36A,SNORD36B,SNORD36C,SURF1,SURF2,SURF4,SURF6	ABO
rs111423688	A	G	Hospitalization	-0.074706	7.6604e-10	Breast cancer	-0.0416551	1.49125e-07	2.675e-11	chr17:43460181..43558092	ARHGAP27,MIR4315-1,MIR4315-2,PLEKHM1	PLEKHM1,AC091132.1
rs910416	T	C	Critical illness	-0.049996	0.00058812	Breast cancer	0.0648347	4.48152e-27	1.899e-29	chr6:152424478..152447321	SYNE1	ESR1
rs62056905	G	A	Critical illness	-0.1285	2.1795e-14	Breast cancer	-0.0444836	1.57207e-09	9.164e-20	chr17:43460181..44279252	ARHGAP27,CRHR1,CRHR1-IT1,KANSL1,KANSL1-AS1,LOC644172,LRRC37A4P,MAPT,MAPT-AS1,MAPT-IT1,MGC57346,MIR4315-1,MIR4315-2,PLEKHM1,SPPL2C,STH	CRHR1,RP11-105N13.4
rs550057	T	C	Critical illness	0.11703	2.1203e-13	Breast cancer	0.0341385	3.81343e-07	1.188e-17	chr9:136139265..136237672	ABO,MED22,RPL7A,SNORD24,SNORD36A,SNORD36B,SNORD36C,SURF1,SURF2,SURF4,SURF6	ABO
rs3814316	A	G	Critical illness	0.086254	4.6713e-09	Breast cancer	0.0423807	8.72021e-12	1.393e-13	chr1:155055863..155556971	ASH1L,ASH1L-AS1,CLK2,DPM3,EFNA1,EFNA3,FAM189B,FDPS,GBA,GBAP1,HCN3,KRTCAP2,MIR92B,MIR555,MTX1,MUC1,PKLR,POU5F1P4,RUSC1,RUSC1-AS1,SCAMP3,SLC50A1,THBS3,TRIM46	TRIM46,KRTCAP2,RP11-201K10.3
rs2532363	T	G	Critical illness	-0.11683	3.5177e-07	Breast cancer	-0.0454626	1.05737e-09	1.484e-10	chr17:44284641..44355303	KANSL1,LOC644172	RP11-259G18.3,AC127032.3,AC127032.6
rs199512	C	T	Critical illness	0.12967	5.6793e-14	Breast cancer	0.0358726	1.74648e-06	4.416e-18	chr17:44358428..44865603	ARL17A,ARL17B,LRRC37A,LRRC37A2,NSF,NSFP1,WNT3	WNT3
Epithelial ovarian cancer and COVID-19
rs145526382	T	C	Infection	0.07929	1.1535e-08	Epithelial ovarian cancer	0.1804	7.958e-05	6.847e-09	chr9:136105563..136124590		ABO,CTD-2612A24.1,RP11-430N14.4
rs4962116	A	G	Infection	-0.044042	3.9452e-16	Epithelial ovarian cancer	-0.06922	1.264e-05	4.247e-17	chr9:136128259..136181129	ABO	ABO,RP11-430N14.4,CTD-2612A24.1
rs554833	T	C	Infection	0.090799	5.8667e-81	Epithelial ovarian cancer	0.07039	3.742e-07	1.276e-88	chr9:136121014..136308796	ABO,ADAMTS13,C9orf96,MED22,REXO4,RPL7A,SNORD24,SNORD36A,SNORD36B,SNORD36C,SURF1,SURF2,SURF4,SURF6	ABO
rs56343119	A	C	Infection	0.061879	3.9069e-21	Epithelial ovarian cancer	0.08586	4.998e-06	1.275e-22	chr9:136081319..136340200	ABO,ADAMTS13,C9orf96,CACFD1,MED22,OBP2B,REXO4,RPL7A,SLC2A6,SNORD24,SNORD36A,SNORD36B,SNORD36C,SURF1,SURF2,SURF4,SURF6	SURF4
rs9411395	G	A	Infection	0.055955	5.4587e-21	Epithelial ovarian cancer	0.05154	0.0009282	2.51e-22	chr9:136157133..136194595		LCN1P2
rs11244061	T	C	Hospitalization	0.099409	8.6952e-10	Epithelial ovarian cancer	0.08854	3.401e-05	1.06e-09	chr9:136153981..136339755	ADAMTS13,C9orf96,CACFD1,MED22,REXO4,RPL7A,SLC2A6,SNORD24,SNORD36A,SNORD36B,SNORD36C,SURF1,SURF2,SURF4,SURF6	ABO
rs12952950	T	C	Hospitalization	0.053065	3.1107e-08	Epithelial ovarian cancer	-0.05825	2.407e-05	3.794e-08	chr17:43422855..43541834	ARHGAP27,PLEKHM1
rs63750417	T	C	Hospitalization	-0.091763	1.3695e-15	Epithelial ovarian cancer	0.1128	9.327e-13	5.593e-16	chr17:43563093..44368212	CRHR1,CRHR1-IT1,KANSL1,KANSL1-AS1,LOC644172,LRRC37A4P,MAPT,MAPT-AS1,MAPT-IT1,MGC57346,PLEKHM1,SPPL2C,STH	MAPT,AC217779.2
rs657152	A	C	Hospitalization	0.10009	1.1762e-24	Epithelial ovarian cancer	0.06595	1.433e-06	6.247e-25	chr9:136128546..136155444	ABO	ABO
rs70602	C	T	Hospitalization	0.087112	1.005e-13	Epithelial ovarian cancer	-0.1039	1.221e-10	5.581e-14	chr17:44572068..44865603	ARL17A,LRRC37A2,NSF,NSFP1,WNT3	WNT3
rs71238846	A	G	Hospitalization	-0.073469	1.2856e-09	Epithelial ovarian cancer	0.1269	6.59e-14	1.678e-13	chr17:43460181..43558092	ARHGAP27,MIR4315-1,MIR4315-2,PLEKHM1	PLEKHM1,RN7SL730P,Metazoa_SRP
rs199512	C	T	Critical illness	0.12967	5.6793e-14	Epithelial ovarian cancer	-0.1036	1.219e-10	2.962e-15	chr17:44358428..44865603	ARL17A,ARL17B,LRRC37A,LRRC37A2,NSF,NSFP1,WNT3	WNT3
rs2532276	A	C	Critical illness	-0.11778	2.4489e-07	Epithelial ovarian cancer	0.1146	4.271e-13	4.446e-13	chr17:44039365..44356058	KANSL1,KANSL1-AS1,LOC644172,MAPT,STH	KANSL1,AC127032.1,AC127032.5,AC217772.1
rs413917	A	G	Critical illness	-0.12823	2.3842e-14	Epithelial ovarian cancer	0.1139	5.98e-13	7.954e-16	chr17:43460181..44222424	ARHGAP27,CRHR1,CRHR1-IT1,KANSL1,LOC644172,LRRC37A4P,MAPT,MAPT-AS1,MAPT-IT1,MGC57346,MIR4315-1,MIR4315-2,PLEKHM1,SPPL2C,STH	CRHR1,CRHR1-IT1,RP11-105N13.4
rs550057	T	C	Critical illness	0.11703	2.1203e-13	Epithelial ovarian cancer	0.07771	2.019e-07	2.059e-14	chr9:136139265..136237672	ABO,MED22,RPL7A,SNORD24,SNORD36A,SNORD36B,SNORD36C,SURF1,SURF2,SURF4,SURF6	ABO
Endometrial cancer and COVID-19
rs1123573	G	A	Infection	-0.026386	3.1569e-08	Endometrial cancer	0.0534631	0.000628698	2.258e-08	chr2:60705232..60729294	BCL11A	BCL11A
rs554833	T	C	Infection	0.090799	5.8667e-81	Endometrial cancer	0.0623787	9.52072e-05	3.287e-85	chr9:136121014..136308796	ABO,ADAMTS13,C9orf96,MED22,REXO4,RPL7A,SNORD24,SNORD36A,SNORD36B,SNORD36C,SURF1,SURF2,SURF4,SURF6	ABO
rs1123573	G	A	Hospitalization	-0.068848	4.1276e-11	Endometrial cancer	0.0534631	0.000628698	1.241e-11	chr2:60705232..60741520	BCL11A	BCL11A
rs17601876	G	A	Hospitalization	-0.033206	0.00046184	Endometrial cancer	0.115832	3.26866e-14	3.07e-14	chr15:51477153..51641996	CYP19A1,GLDN,MIR4713	CYP19A1,RP11-108K3.1
rs657152	A	C	Hospitalization	0.10009	1.1762e-24	Endometrial cancer	0.0637902	5.22558e-05	3.765e-26	chr9:136128546..136155444	ABO	ABO
rs1123573	G	A	Critical illness	-0.10621	2.8019e-12	Endometrial cancer	0.0534631	0.000628698	4.925e-12	chr2:60705232..60741520	BCL11A	BCL11A
rs550057	T	C	Critical illness	0.11703	2.1203e-13	Endometrial cancer	0.0637307	0.00018356	4.461e-13	chr9:136139265..136155444	ABO	ABO
SNP, single nucleotide polymorphisms.

### Sheet: S8
Supplementary Table 8. Detailed annotation of genome-wide significant SNPs identified from cross-trait meta-analysis of COVID-19 and breast cancer.
Index SNP	Location	Consequence	IMPACT	SYMBOL	Gene	Feature_type	Feature	BIOTYPE
rs3814316	1:155149718-155149718	upstream_gene_variant	MODIFIER	KRTCAP2	ENSG00000163463	Transcript	ENST00000295682.4	protein_coding
rs3814316	1:155149718-155149718	upstream_gene_variant	MODIFIER	KRTCAP2	ENSG00000163463	Transcript	ENST00000295682.4	protein_coding
rs3814316	1:155149718-155149718	upstream_gene_variant	MODIFIER	KRTCAP2	ENSG00000163463	Transcript	ENST00000295682.4	protein_coding
rs3814316	1:155149718-155149718	synonymous_variant	LOW	TRIM46	ENSG00000163462	Transcript	ENST00000334634.4	protein_coding
rs3814316	1:155149718-155149718	synonymous_variant	LOW	TRIM46	ENSG00000163462	Transcript	ENST00000334634.4	protein_coding
rs3814316	1:155149718-155149718	synonymous_variant	LOW	TRIM46	ENSG00000163462	Transcript	ENST00000334634.4	protein_coding
rs3814316	1:155149718-155149718	synonymous_variant	LOW	TRIM46	ENSG00000163462	Transcript	ENST00000368382.1	protein_coding
rs3814316	1:155149718-155149718	synonymous_variant	LOW	TRIM46	ENSG00000163462	Transcript	ENST00000368382.1	protein_coding
rs3814316	1:155149718-155149718	synonymous_variant	LOW	TRIM46	ENSG00000163462	Transcript	ENST00000368382.1	protein_coding
rs3814316	1:155149718-155149718	synonymous_variant	LOW	TRIM46	ENSG00000163462	Transcript	ENST00000368383.3	protein_coding
rs3814316	1:155149718-155149718	synonymous_variant	LOW	TRIM46	ENSG00000163462	Transcript	ENST00000368383.3	protein_coding
rs3814316	1:155149718-155149718	synonymous_variant	LOW	TRIM46	ENSG00000163462	Transcript	ENST00000368383.3	protein_coding
rs3814316	1:155149718-155149718	synonymous_variant	LOW	TRIM46	ENSG00000163462	Transcript	ENST00000368385.4	protein_coding
rs3814316	1:155149718-155149718	synonymous_variant	LOW	TRIM46	ENSG00000163462	Transcript	ENST00000368385.4	protein_coding
rs3814316	1:155149718-155149718	synonymous_variant	LOW	TRIM46	ENSG00000163462	Transcript	ENST00000368385.4	protein_coding
rs3814316	1:155149718-155149718	synonymous_variant	LOW	TRIM46	ENSG00000163462	Transcript	ENST00000392451.2	protein_coding
rs3814316	1:155149718-155149718	synonymous_variant	LOW	TRIM46	ENSG00000163462	Transcript	ENST00000392451.2	protein_coding
rs3814316	1:155149718-155149718	synonymous_variant	LOW	TRIM46	ENSG00000163462	Transcript	ENST00000392451.2	protein_coding
rs3814316	1:155149718-155149718	upstream_gene_variant	MODIFIER	KRTCAP2	ENSG00000163463	Transcript	ENST00000461136.1	processed_transcript
rs3814316	1:155149718-155149718	upstream_gene_variant	MODIFIER	KRTCAP2	ENSG00000163463	Transcript	ENST00000461136.1	processed_transcript
rs3814316	1:155149718-155149718	upstream_gene_variant	MODIFIER	KRTCAP2	ENSG00000163463	Transcript	ENST00000461136.1	processed_transcript
rs3814316	1:155149718-155149718	upstream_gene_variant	MODIFIER	KRTCAP2	ENSG00000163463	Transcript	ENST00000463527.1	processed_transcript
rs3814316	1:155149718-155149718	upstream_gene_variant	MODIFIER	KRTCAP2	ENSG00000163463	Transcript	ENST00000463527.1	processed_transcript
rs3814316	1:155149718-155149718	upstream_gene_variant	MODIFIER	KRTCAP2	ENSG00000163463	Transcript	ENST00000463527.1	processed_transcript
rs3814316	1:155149718-155149718	non_coding_transcript_exon_variant	MODIFIER	TRIM46	ENSG00000163462	Transcript	ENST00000464760.1	processed_transcript
rs3814316	1:155149718-155149718	non_coding_transcript_exon_variant	MODIFIER	TRIM46	ENSG00000163462	Transcript	ENST00000464760.1	processed_transcript
rs3814316	1:155149718-155149718	non_coding_transcript_exon_variant	MODIFIER	TRIM46	ENSG00000163462	Transcript	ENST00000464760.1	processed_transcript
rs3814316	1:155149718-155149718	non_coding_transcript_exon_variant	MODIFIER	TRIM46	ENSG00000163462	Transcript	ENST00000468878.1	processed_transcript
rs3814316	1:155149718-155149718	non_coding_transcript_exon_variant	MODIFIER	TRIM46	ENSG00000163462	Transcript	ENST00000468878.1	processed_transcript
rs3814316	1:155149718-155149718	non_coding_transcript_exon_variant	MODIFIER	TRIM46	ENSG00000163462	Transcript	ENST00000468878.1	processed_transcript
rs3814316	1:155149718-155149718	upstream_gene_variant	MODIFIER	KRTCAP2	ENSG00000163463	Transcript	ENST00000471891.1	processed_transcript
rs3814316	1:155149718-155149718	upstream_gene_variant	MODIFIER	KRTCAP2	ENSG00000163463	Transcript	ENST00000471891.1	processed_transcript
rs3814316	1:155149718-155149718	upstream_gene_variant	MODIFIER	KRTCAP2	ENSG00000163463	Transcript	ENST00000471891.1	processed_transcript
rs3814316	1:155149718-155149718	intron_variant	MODIFIER	RP11-201K10.3	ENSG00000273088	Transcript	ENST00000473363.2	protein_coding
rs3814316	1:155149718-155149718	intron_variant	MODIFIER	RP11-201K10.3	ENSG00000273088	Transcript	ENST00000473363.2	protein_coding
rs3814316	1:155149718-155149718	intron_variant	MODIFIER	RP11-201K10.3	ENSG00000273088	Transcript	ENST00000473363.2	protein_coding
rs3814316	1:155149718-155149718	non_coding_transcript_exon_variant	MODIFIER	TRIM46	ENSG00000163462	Transcript	ENST00000474430.1	processed_transcript
rs3814316	1:155149718-155149718	non_coding_transcript_exon_variant	MODIFIER	TRIM46	ENSG00000163462	Transcript	ENST00000474430.1	processed_transcript
rs3814316	1:155149718-155149718	non_coding_transcript_exon_variant	MODIFIER	TRIM46	ENSG00000163462	Transcript	ENST00000474430.1	processed_transcript
rs3814316	1:155149718-155149718	upstream_gene_variant	MODIFIER	KRTCAP2	ENSG00000163463	Transcript	ENST00000482246.1	processed_transcript
rs3814316	1:155149718-155149718	upstream_gene_variant	MODIFIER	KRTCAP2	ENSG00000163463	Transcript	ENST00000482246.1	processed_transcript
rs3814316	1:155149718-155149718	upstream_gene_variant	MODIFIER	KRTCAP2	ENSG00000163463	Transcript	ENST00000482246.1	processed_transcript
rs3814316	1:155149718-155149718	upstream_gene_variant	MODIFIER	KRTCAP2	ENSG00000163463	Transcript	ENST00000487350.1	processed_transcript
rs3814316	1:155149718-155149718	upstream_gene_variant	MODIFIER	KRTCAP2	ENSG00000163463	Transcript	ENST00000487350.1	processed_transcript
rs3814316	1:155149718-155149718	upstream_gene_variant	MODIFIER	KRTCAP2	ENSG00000163463	Transcript	ENST00000487350.1	processed_transcript
rs3814316	1:155149718-155149718	upstream_gene_variant	MODIFIER	KRTCAP2	ENSG00000163463	Transcript	ENST00000490672.1	processed_transcript
rs3814316	1:155149718-155149718	upstream_gene_variant	MODIFIER	KRTCAP2	ENSG00000163463	Transcript	ENST00000490672.1	processed_transcript
rs3814316	1:155149718-155149718	upstream_gene_variant	MODIFIER	KRTCAP2	ENSG00000163463	Transcript	ENST00000490672.1	processed_transcript
rs3814316	1:155149718-155149718	upstream_gene_variant	MODIFIER	KRTCAP2	ENSG00000163463	Transcript	ENST00000491084.1	processed_transcript
rs3814316	1:155149718-155149718	upstream_gene_variant	MODIFIER	KRTCAP2	ENSG00000163463	Transcript	ENST00000491084.1	processed_transcript
rs3814316	1:155149718-155149718	upstream_gene_variant	MODIFIER	KRTCAP2	ENSG00000163463	Transcript	ENST00000491084.1	processed_transcript
rs3814316	1:155149718-155149718	upstream_gene_variant	MODIFIER	KRTCAP2	ENSG00000163463	Transcript	ENST00000492892.1	processed_transcript
rs3814316	1:155149718-155149718	upstream_gene_variant	MODIFIER	KRTCAP2	ENSG00000163463	Transcript	ENST00000492892.1	processed_transcript
rs3814316	1:155149718-155149718	upstream_gene_variant	MODIFIER	KRTCAP2	ENSG00000163463	Transcript	ENST00000492892.1	processed_transcript
rs3814316	1:155149718-155149718	upstream_gene_variant	MODIFIER	KRTCAP2	ENSG00000163463	Transcript	ENST00000497317.1	processed_transcript
rs3814316	1:155149718-155149718	upstream_gene_variant	MODIFIER	KRTCAP2	ENSG00000163463	Transcript	ENST00000497317.1	processed_transcript
rs3814316	1:155149718-155149718	upstream_gene_variant	MODIFIER	KRTCAP2	ENSG00000163463	Transcript	ENST00000497317.1	processed_transcript
rs3814316	1:155149718-155149718	synonymous_variant	LOW	TRIM46	ENSG00000163462	Transcript	ENST00000543729.1	protein_coding
rs3814316	1:155149718-155149718	synonymous_variant	LOW	TRIM46	ENSG00000163462	Transcript	ENST00000543729.1	protein_coding
rs3814316	1:155149718-155149718	synonymous_variant	LOW	TRIM46	ENSG00000163462	Transcript	ENST00000543729.1	protein_coding
rs3814316	1:155149718-155149718	synonymous_variant	LOW	TRIM46	ENSG00000163462	Transcript	ENST00000545012.1	protein_coding
rs3814316	1:155149718-155149718	synonymous_variant	LOW	TRIM46	ENSG00000163462	Transcript	ENST00000545012.1	protein_coding
rs3814316	1:155149718-155149718	synonymous_variant	LOW	TRIM46	ENSG00000163462	Transcript	ENST00000545012.1	protein_coding
rs3814316	1:155149718-155149718	regulatory_region_variant	MODIFIER	-	-	RegulatoryFeature	ENSR00000349512	CTCF_binding_site
rs3814316	1:155149718-155149718	regulatory_region_variant	MODIFIER	-	-	RegulatoryFeature	ENSR00000349512	CTCF_binding_site
rs3814316	1:155149718-155149718	regulatory_region_variant	MODIFIER	-	-	RegulatoryFeature	ENSR00000349512	CTCF_binding_site
rs3814316	1:155149718-155149718	TF_binding_site_variant	MODIFIER	-	-	MotifFeature	ENSM00908196177	-
rs3814316	1:155149718-155149718	TF_binding_site_variant	MODIFIER	-	-	MotifFeature	ENSM00908196177	-
rs3814316	1:155149718-155149718	TF_binding_site_variant	MODIFIER	-	-	MotifFeature	ENSM00908196177	-
rs370545	1:155175390-155175390	upstream_gene_variant	MODIFIER	MTX1	ENSG00000173171	Transcript	ENST00000316721.4	protein_coding
rs370545	1:155175390-155175390	upstream_gene_variant	MODIFIER	MTX1	ENSG00000173171	Transcript	ENST00000316721.4	protein_coding
rs370545	1:155175390-155175390	upstream_gene_variant	MODIFIER	MTX1	ENSG00000173171	Transcript	ENST00000316721.4	protein_coding
rs370545	1:155175390-155175390	upstream_gene_variant	MODIFIER	MTX1	ENSG00000173171	Transcript	ENST00000368376.3	protein_coding
rs370545	1:155175390-155175390	upstream_gene_variant	MODIFIER	MTX1	ENSG00000173171	Transcript	ENST00000368376.3	protein_coding
rs370545	1:155175390-155175390	upstream_gene_variant	MODIFIER	MTX1	ENSG00000173171	Transcript	ENST00000368376.3	protein_coding
rs370545	1:155175390-155175390	intron_variant	MODIFIER	THBS3	ENSG00000169231	Transcript	ENST00000368378.3	protein_coding
rs370545	1:155175390-155175390	intron_variant	MODIFIER	THBS3	ENSG00000169231	Transcript	ENST00000368378.3	protein_coding
rs370545	1:155175390-155175390	intron_variant	MODIFIER	THBS3	ENSG00000169231	Transcript	ENST00000368378.3	protein_coding
rs370545	1:155175390-155175390	downstream_gene_variant	MODIFIER	RP11-263K19.4	ENSG00000231064	Transcript	ENST00000422665.1	antisense
rs370545	1:155175390-155175390	downstream_gene_variant	MODIFIER	RP11-263K19.4	ENSG00000231064	Transcript	ENST00000422665.1	antisense
rs370545	1:155175390-155175390	downstream_gene_variant	MODIFIER	RP11-263K19.4	ENSG00000231064	Transcript	ENST00000422665.1	antisense
rs370545	1:155175390-155175390	upstream_gene_variant	MODIFIER	MTX1	ENSG00000173171	Transcript	ENST00000424959.1	nonsense_mediated_decay
rs370545	1:155175390-155175390	upstream_gene_variant	MODIFIER	MTX1	ENSG00000173171	Transcript	ENST00000424959.1	nonsense_mediated_decay
rs370545	1:155175390-155175390	upstream_gene_variant	MODIFIER	MTX1	ENSG00000173171	Transcript	ENST00000424959.1	nonsense_mediated_decay
rs370545	1:155175390-155175390	intron_variant,NMD_transcript_variant	MODIFIER	THBS3	ENSG00000169231	Transcript	ENST00000428962.2	nonsense_mediated_decay
rs370545	1:155175390-155175390	intron_variant,NMD_transcript_variant	MODIFIER	THBS3	ENSG00000169231	Transcript	ENST00000428962.2	nonsense_mediated_decay
rs370545	1:155175390-155175390	intron_variant,NMD_transcript_variant	MODIFIER	THBS3	ENSG00000169231	Transcript	ENST00000428962.2	nonsense_mediated_decay
rs370545	1:155175390-155175390	downstream_gene_variant	MODIFIER	RP11-263K19.4	ENSG00000231064	Transcript	ENST00000430312.1	antisense
rs370545	1:155175390-155175390	downstream_gene_variant	MODIFIER	RP11-263K19.4	ENSG00000231064	Transcript	ENST00000430312.1	antisense
rs370545	1:155175390-155175390	downstream_gene_variant	MODIFIER	RP11-263K19.4	ENSG00000231064	Transcript	ENST00000430312.1	antisense
rs370545	1:155175390-155175390	downstream_gene_variant	MODIFIER	RP11-263K19.4	ENSG00000231064	Transcript	ENST00000453136.1	antisense
rs370545	1:155175390-155175390	downstream_gene_variant	MODIFIER	RP11-263K19.4	ENSG00000231064	Transcript	ENST00000453136.1	antisense
rs370545	1:155175390-155175390	downstream_gene_variant	MODIFIER	RP11-263K19.4	ENSG00000231064	Transcript	ENST00000453136.1	antisense
rs370545	1:155175390-155175390	intron_variant	MODIFIER	THBS3	ENSG00000169231	Transcript	ENST00000457183.2	protein_coding
rs370545	1:155175390-155175390	intron_variant	MODIFIER	THBS3	ENSG00000169231	Transcript	ENST00000457183.2	protein_coding
rs370545	1:155175390-155175390	intron_variant	MODIFIER	THBS3	ENSG00000169231	Transcript	ENST00000457183.2	protein_coding
rs370545	1:155175390-155175390	upstream_gene_variant	MODIFIER	THBS3	ENSG00000169231	Transcript	ENST00000460050.1	processed_transcript
rs370545	1:155175390-155175390	upstream_gene_variant	MODIFIER	THBS3	ENSG00000169231	Transcript	ENST00000460050.1	processed_transcript
rs370545	1:155175390-155175390	upstream_gene_variant	MODIFIER	THBS3	ENSG00000169231	Transcript	ENST00000460050.1	processed_transcript
rs370545	1:155175390-155175390	upstream_gene_variant	MODIFIER	MTX1	ENSG00000173171	Transcript	ENST00000481771.1	retained_intron
rs370545	1:155175390-155175390	upstream_gene_variant	MODIFIER	MTX1	ENSG00000173171	Transcript	ENST00000481771.1	retained_intron
rs370545	1:155175390-155175390	upstream_gene_variant	MODIFIER	MTX1	ENSG00000173171	Transcript	ENST00000481771.1	retained_intron
rs370545	1:155175390-155175390	intron_variant,non_coding_transcript_variant	MODIFIER	THBS3	ENSG00000169231	Transcript	ENST00000486260.1	processed_transcript
rs370545	1:155175390-155175390	intron_variant,non_coding_transcript_variant	MODIFIER	THBS3	ENSG00000169231	Transcript	ENST00000486260.1	processed_transcript
rs370545	1:155175390-155175390	intron_variant,non_coding_transcript_variant	MODIFIER	THBS3	ENSG00000169231	Transcript	ENST00000486260.1	processed_transcript
rs370545	1:155175390-155175390	upstream_gene_variant	MODIFIER	THBS3	ENSG00000169231	Transcript	ENST00000496332.1	retained_intron
rs370545	1:155175390-155175390	upstream_gene_variant	MODIFIER	THBS3	ENSG00000169231	Transcript	ENST00000496332.1	retained_intron
rs370545	1:155175390-155175390	upstream_gene_variant	MODIFIER	THBS3	ENSG00000169231	Transcript	ENST00000496332.1	retained_intron
rs370545	1:155175390-155175390	upstream_gene_variant	MODIFIER	THBS3	ENSG00000169231	Transcript	ENST00000541576.1	protein_coding
rs370545	1:155175390-155175390	upstream_gene_variant	MODIFIER	THBS3	ENSG00000169231	Transcript	ENST00000541576.1	protein_coding
rs370545	1:155175390-155175390	upstream_gene_variant	MODIFIER	THBS3	ENSG00000169231	Transcript	ENST00000541576.1	protein_coding
rs370545	1:155175390-155175390	intron_variant	MODIFIER	THBS3	ENSG00000169231	Transcript	ENST00000541990.1	protein_coding
rs370545	1:155175390-155175390	intron_variant	MODIFIER	THBS3	ENSG00000169231	Transcript	ENST00000541990.1	protein_coding
rs370545	1:155175390-155175390	intron_variant	MODIFIER	THBS3	ENSG00000169231	Transcript	ENST00000541990.1	protein_coding
rs370545	1:155175390-155175390	upstream_gene_variant	MODIFIER	MTX1	ENSG00000173171	Transcript	ENST00000609421.1	protein_coding
rs370545	1:155175390-155175390	upstream_gene_variant	MODIFIER	MTX1	ENSG00000173171	Transcript	ENST00000609421.1	protein_coding
rs370545	1:155175390-155175390	upstream_gene_variant	MODIFIER	MTX1	ENSG00000173171	Transcript	ENST00000609421.1	protein_coding
rs12134456	1:155722506-155722506	intron_variant	MODIFIER	GON4L	ENSG00000116580	Transcript	ENST00000271883.5	protein_coding
rs12134456	1:155722506-155722506	downstream_gene_variant	MODIFIER	MSTO2P	ENSG00000203761	Transcript	ENST00000314835.5	unprocessed_pseudogene
rs12134456	1:155722506-155722506	intron_variant	MODIFIER	GON4L	ENSG00000116580	Transcript	ENST00000368331.1	protein_coding
rs12134456	1:155722506-155722506	intron_variant	MODIFIER	GON4L	ENSG00000116580	Transcript	ENST00000437809.1	protein_coding
rs12134456	1:155722506-155722506	downstream_gene_variant	MODIFIER	MSTO1	ENSG00000125459	Transcript	ENST00000452804.2	protein_coding
rs12134456	1:155722506-155722506	downstream_gene_variant	MODIFIER	GON4L	ENSG00000116580	Transcript	ENST00000460075.1	retained_intron
rs12134456	1:155722506-155722506	upstream_gene_variant	MODIFIER	GON4L	ENSG00000116580	Transcript	ENST00000473267.1	retained_intron
rs12134456	1:155722506-155722506	downstream_gene_variant	MODIFIER	GON4L	ENSG00000116580	Transcript	ENST00000483032.1	retained_intron
rs12134456	1:155722506-155722506	downstream_gene_variant	MODIFIER	MSTO1	ENSG00000125459	Transcript	ENST00000538143.1	protein_coding
rs12134456	1:155722506-155722506	downstream_gene_variant	MODIFIER	MSTO2P	ENSG00000203761	Transcript	ENST00000538914.1	unprocessed_pseudogene
rs12134456	1:155722506-155722506	downstream_gene_variant	MODIFIER	MSTO2P	ENSG00000203761	Transcript	ENST00000545423.1	unprocessed_pseudogene
rs1052067	1:156206121-156206121	intron_variant	MODIFIER	PMF1-BGLAP	ENSG00000260238	Transcript	ENST00000320139.5	protein_coding
rs1052067	1:156206121-156206121	missense_variant	MODERATE	PMF1	ENSG00000160783	Transcript	ENST00000368273.4	protein_coding
rs1052067	1:156206121-156206121	intron_variant	MODIFIER	PMF1-BGLAP	ENSG00000260238	Transcript	ENST00000368276.4	protein_coding
rs1052067	1:156206121-156206121	missense_variant	MODERATE	PMF1	ENSG00000160783	Transcript	ENST00000368277.3	protein_coding
rs1052067	1:156206121-156206121	intron_variant	MODIFIER	PMF1	ENSG00000160783	Transcript	ENST00000368279.3	protein_coding
rs1052067	1:156206121-156206121	downstream_gene_variant	MODIFIER	PMF1	ENSG00000160783	Transcript	ENST00000466489.1	nonsense_mediated_decay
rs1052067	1:156206121-156206121	missense_variant	MODERATE	PMF1-BGLAP	ENSG00000260238	Transcript	ENST00000490491.1	protein_coding
rs1052067	1:156206121-156206121	3_prime_UTR_variant,NMD_transcript_variant	MODIFIER	PMF1	ENSG00000160783	Transcript	ENST00000497069.2	nonsense_mediated_decay
rs1052067	1:156206121-156206121	intron_variant	MODIFIER	PMF1	ENSG00000160783	Transcript	ENST00000565805.1	protein_coding
rs1052067	1:156206121-156206121	intron_variant	MODIFIER	PMF1	ENSG00000160783	Transcript	ENST00000567140.1	protein_coding
rs1052067	1:156206121-156206121	non_coding_transcript_exon_variant	MODIFIER	PMF1	ENSG00000160783	Transcript	ENST00000606952.1	retained_intron
rs117191384	12:28028403-28028403	intergenic_variant	MODIFIER	-	-	-	-	-
rs2887022	12:96027323-96027323	regulatory_region_variant	MODIFIER	-	-	RegulatoryFeature	ENSR00001039850	promoter_flanking_region
rs2887022	12:96027323-96027323	TF_binding_site_variant	MODIFIER	-	-	MotifFeature	ENSM00522053375	-
rs2887022	12:96027323-96027323	intergenic_variant	MODIFIER	-	-	-	-	-
rs11065822	12:111600134-111600134	intron_variant	MODIFIER	CUX2	ENSG00000111249	Transcript	ENST00000261726.6	protein_coding
rs11065822	12:111600134-111600134	intron_variant	MODIFIER	CUX2	ENSG00000111249	Transcript	ENST00000397643.3	protein_coding
rs111423688	17:43538523-43538523	intron_variant	MODIFIER	PLEKHM1	ENSG00000225190	Transcript	ENST00000421073.2	protein_coding
rs111423688	17:43538523-43538523	intron_variant	MODIFIER	PLEKHM1	ENSG00000225190	Transcript	ENST00000430334.3	protein_coding
rs111423688	17:43538523-43538523	intron_variant,non_coding_transcript_variant	MODIFIER	AC091132.1	ENSG00000236234	Transcript	ENST00000433601.1	antisense
rs111423688	17:43538523-43538523	intron_variant,NMD_transcript_variant	MODIFIER	PLEKHM1	ENSG00000225190	Transcript	ENST00000446609.2	nonsense_mediated_decay
rs111423688	17:43538523-43538523	intron_variant,NMD_transcript_variant	MODIFIER	PLEKHM1	ENSG00000225190	Transcript	ENST00000579197.1	nonsense_mediated_decay
rs111423688	17:43538523-43538523	upstream_gene_variant	MODIFIER	PLEKHM1	ENSG00000225190	Transcript	ENST00000580205.1	processed_transcript
rs111423688	17:43538523-43538523	intron_variant,NMD_transcript_variant	MODIFIER	PLEKHM1	ENSG00000225190	Transcript	ENST00000581448.1	nonsense_mediated_decay
rs111423688	17:43538523-43538523	regulatory_region_variant	MODIFIER	-	-	RegulatoryFeature	ENSR00000094940	promoter_flanking_region
rs62056905	17:43782693-43782693	intron_variant	MODIFIER	CRHR1	ENSG00000120088	Transcript	ENST00000293493.7	protein_coding
rs62056905	17:43782693-43782693	intron_variant	MODIFIER	CRHR1	ENSG00000120088	Transcript	ENST00000293493.7	protein_coding
rs62056905	17:43782693-43782693	intron_variant	MODIFIER	CRHR1	ENSG00000120088	Transcript	ENST00000339069.5	protein_coding
rs62056905	17:43782693-43782693	intron_variant	MODIFIER	CRHR1	ENSG00000120088	Transcript	ENST00000339069.5	protein_coding
rs62056905	17:43782693-43782693	intron_variant,non_coding_transcript_variant	MODIFIER	RP11-105N13.4	ENSG00000263715	Transcript	ENST00000582044.1	processed_transcript
rs62056905	17:43782693-43782693	intron_variant,non_coding_transcript_variant	MODIFIER	RP11-105N13.4	ENSG00000263715	Transcript	ENST00000582044.1	processed_transcript
rs62056905	17:43782693-43782693	intron_variant,non_coding_transcript_variant	MODIFIER	RP11-105N13.4	ENSG00000263715	Transcript	ENST00000587305.1	processed_transcript
rs62056905	17:43782693-43782693	intron_variant,non_coding_transcript_variant	MODIFIER	RP11-105N13.4	ENSG00000263715	Transcript	ENST00000587305.1	processed_transcript
rs62056905	17:43782693-43782693	regulatory_region_variant	MODIFIER	-	-	RegulatoryFeature	ENSR00001128791	promoter_flanking_region
rs62056905	17:43782693-43782693	regulatory_region_variant	MODIFIER	-	-	RegulatoryFeature	ENSR00001128791	promoter_flanking_region
rs63750417	17:44060775-44060775	missense_variant	MODERATE	MAPT	ENSG00000186868	Transcript	ENST00000262410.5	protein_coding
rs63750417	17:44060775-44060775	missense_variant	MODERATE	MAPT	ENSG00000186868	Transcript	ENST00000262410.5	protein_coding
rs63750417	17:44060775-44060775	intron_variant	MODIFIER	MAPT	ENSG00000186868	Transcript	ENST00000334239.8	protein_coding
rs63750417	17:44060775-44060775	intron_variant	MODIFIER	MAPT	ENSG00000186868	Transcript	ENST00000334239.8	protein_coding
rs63750417	17:44060775-44060775	intron_variant	MODIFIER	MAPT	ENSG00000186868	Transcript	ENST00000340799.5	protein_coding
rs63750417	17:44060775-44060775	intron_variant	MODIFIER	MAPT	ENSG00000186868	Transcript	ENST00000340799.5	protein_coding
rs63750417	17:44060775-44060775	missense_variant	MODERATE	MAPT	ENSG00000186868	Transcript	ENST00000344290.5	protein_coding
rs63750417	17:44060775-44060775	missense_variant	MODERATE	MAPT	ENSG00000186868	Transcript	ENST00000344290.5	protein_coding
rs63750417	17:44060775-44060775	intron_variant	MODIFIER	MAPT	ENSG00000186868	Transcript	ENST00000347967.5	protein_coding
rs63750417	17:44060775-44060775	intron_variant	MODIFIER	MAPT	ENSG00000186868	Transcript	ENST00000347967.5	protein_coding
rs63750417	17:44060775-44060775	intron_variant	MODIFIER	MAPT	ENSG00000186868	Transcript	ENST00000351559.5	protein_coding
rs63750417	17:44060775-44060775	intron_variant	MODIFIER	MAPT	ENSG00000186868	Transcript	ENST00000351559.5	protein_coding
rs63750417	17:44060775-44060775	missense_variant	MODERATE	MAPT	ENSG00000186868	Transcript	ENST00000415613.2	protein_coding
rs63750417	17:44060775-44060775	missense_variant	MODERATE	MAPT	ENSG00000186868	Transcript	ENST00000415613.2	protein_coding
rs63750417	17:44060775-44060775	intron_variant	MODIFIER	MAPT	ENSG00000186868	Transcript	ENST00000420682.2	protein_coding
rs63750417	17:44060775-44060775	intron_variant	MODIFIER	MAPT	ENSG00000186868	Transcript	ENST00000420682.2	protein_coding
rs63750417	17:44060775-44060775	intron_variant	MODIFIER	MAPT	ENSG00000186868	Transcript	ENST00000431008.3	protein_coding
rs63750417	17:44060775-44060775	intron_variant	MODIFIER	MAPT	ENSG00000186868	Transcript	ENST00000431008.3	protein_coding
rs63750417	17:44060775-44060775	intron_variant	MODIFIER	MAPT	ENSG00000186868	Transcript	ENST00000446361.3	protein_coding
rs63750417	17:44060775-44060775	intron_variant	MODIFIER	MAPT	ENSG00000186868	Transcript	ENST00000446361.3	protein_coding
rs63750417	17:44060775-44060775	intron_variant	MODIFIER	MAPT	ENSG00000186868	Transcript	ENST00000535772.1	protein_coding
rs63750417	17:44060775-44060775	intron_variant	MODIFIER	MAPT	ENSG00000186868	Transcript	ENST00000535772.1	protein_coding
rs63750417	17:44060775-44060775	intron_variant,non_coding_transcript_variant	MODIFIER	MAPT	ENSG00000186868	Transcript	ENST00000570299.1	processed_transcript
rs63750417	17:44060775-44060775	intron_variant,non_coding_transcript_variant	MODIFIER	MAPT	ENSG00000186868	Transcript	ENST00000570299.1	processed_transcript
rs63750417	17:44060775-44060775	downstream_gene_variant	MODIFIER	MAPT	ENSG00000186868	Transcript	ENST00000571311.1	nonsense_mediated_decay
rs63750417	17:44060775-44060775	downstream_gene_variant	MODIFIER	MAPT	ENSG00000186868	Transcript	ENST00000571311.1	nonsense_mediated_decay
rs63750417	17:44060775-44060775	missense_variant	MODERATE	MAPT	ENSG00000186868	Transcript	ENST00000571987.1	protein_coding
rs63750417	17:44060775-44060775	missense_variant	MODERATE	MAPT	ENSG00000186868	Transcript	ENST00000571987.1	protein_coding
rs63750417	17:44060775-44060775	downstream_gene_variant	MODIFIER	MAPT	ENSG00000186868	Transcript	ENST00000572440.1	retained_intron
rs63750417	17:44060775-44060775	downstream_gene_variant	MODIFIER	MAPT	ENSG00000186868	Transcript	ENST00000572440.1	retained_intron
rs63750417	17:44060775-44060775	intron_variant	MODIFIER	MAPT	ENSG00000186868	Transcript	ENST00000574436.1	protein_coding
rs63750417	17:44060775-44060775	intron_variant	MODIFIER	MAPT	ENSG00000186868	Transcript	ENST00000574436.1	protein_coding
rs63750417	17:44060775-44060775	non_coding_transcript_exon_variant	MODIFIER	MAPT	ENSG00000186868	Transcript	ENST00000576238.1	retained_intron
rs63750417	17:44060775-44060775	non_coding_transcript_exon_variant	MODIFIER	MAPT	ENSG00000186868	Transcript	ENST00000576238.1	retained_intron
rs63750417	17:44060775-44060775	intron_variant	MODIFIER	MAPT	ENSG00000186868	Transcript	ENST00000576518.1	protein_coding
rs63750417	17:44060775-44060775	intron_variant	MODIFIER	MAPT	ENSG00000186868	Transcript	ENST00000576518.1	protein_coding
rs63750417	17:44060775-44060775	upstream_gene_variant	MODIFIER	MAPT	ENSG00000186868	Transcript	ENST00000577017.1	processed_transcript
rs63750417	17:44060775-44060775	upstream_gene_variant	MODIFIER	MAPT	ENSG00000186868	Transcript	ENST00000577017.1	processed_transcript
rs2532363	17:44333423-44333423	downstream_gene_variant	MODIFIER	RP11-259G18.3	ENSG00000262539	Transcript	ENST00000571422.1	processed_pseudogene
rs199512	17:44857352-44857352	intron_variant	MODIFIER	WNT3	ENSG00000108379	Transcript	ENST00000225512.5	protein_coding
rs199512	17:44857352-44857352	intron_variant	MODIFIER	WNT3	ENSG00000108379	Transcript	ENST00000225512.5	protein_coding
rs199512	17:44857352-44857352	intron_variant	MODIFIER	WNT3	ENSG00000108379	Transcript	ENST00000225512.5	protein_coding
rs199512	17:44857352-44857352	intron_variant,non_coding_transcript_variant	MODIFIER	WNT3	ENSG00000108379	Transcript	ENST00000573788.1	processed_transcript
rs199512	17:44857352-44857352	intron_variant,non_coding_transcript_variant	MODIFIER	WNT3	ENSG00000108379	Transcript	ENST00000573788.1	processed_transcript
rs199512	17:44857352-44857352	intron_variant,non_coding_transcript_variant	MODIFIER	WNT3	ENSG00000108379	Transcript	ENST00000573788.1	processed_transcript
rs70602	17:44859715-44859715	intron_variant	MODIFIER	WNT3	ENSG00000108379	Transcript	ENST00000225512.5	protein_coding
rs70602	17:44859715-44859715	intron_variant	MODIFIER	WNT3	ENSG00000108379	Transcript	ENST00000225512.5	protein_coding
rs70602	17:44859715-44859715	intron_variant	MODIFIER	WNT3	ENSG00000108379	Transcript	ENST00000225512.5	protein_coding
rs70602	17:44859715-44859715	intron_variant,non_coding_transcript_variant	MODIFIER	WNT3	ENSG00000108379	Transcript	ENST00000573788.1	processed_transcript
rs70602	17:44859715-44859715	intron_variant,non_coding_transcript_variant	MODIFIER	WNT3	ENSG00000108379	Transcript	ENST00000573788.1	processed_transcript
rs70602	17:44859715-44859715	intron_variant,non_coding_transcript_variant	MODIFIER	WNT3	ENSG00000108379	Transcript	ENST00000573788.1	processed_transcript
rs70602	17:44859715-44859715	regulatory_region_variant	MODIFIER	-	-	RegulatoryFeature	ENSR00000283568	CTCF_binding_site
rs70602	17:44859715-44859715	regulatory_region_variant	MODIFIER	-	-	RegulatoryFeature	ENSR00000283568	CTCF_binding_site
rs70602	17:44859715-44859715	regulatory_region_variant	MODIFIER	-	-	RegulatoryFeature	ENSR00000283568	CTCF_binding_site
rs70602	17:44859715-44859715	regulatory_region_variant	MODIFIER	-	-	RegulatoryFeature	ENSR00001892822	enhancer
rs70602	17:44859715-44859715	regulatory_region_variant	MODIFIER	-	-	RegulatoryFeature	ENSR00001892822	enhancer
rs70602	17:44859715-44859715	regulatory_region_variant	MODIFIER	-	-	RegulatoryFeature	ENSR00001892822	enhancer
rs70602	17:44859715-44859715	TF_binding_site_variant	MODIFIER	-	-	MotifFeature	ENSM00795487369	-
rs70602	17:44859715-44859715	TF_binding_site_variant	MODIFIER	-	-	MotifFeature	ENSM00795487369	-
rs70602	17:44859715-44859715	TF_binding_site_variant	MODIFIER	-	-	MotifFeature	ENSM00795487369	-
rs9620778	22:28620584-28620584	intron_variant	MODIFIER	TTC28	ENSG00000100154	Transcript	ENST00000397906.2	protein_coding
rs910416	6:152432902-152432902	intron_variant	MODIFIER	ESR1	ENSG00000091831	Transcript	ENST00000427531.2	protein_coding
rs12216896	9:136058188-136058188	intergenic_variant	MODIFIER	-	-	-	-	-
rs12216896	9:136058188-136058188	intergenic_variant	MODIFIER	-	-	-	-	-
rs550057	9:136146597-136146597	intron_variant,non_coding_transcript_variant	MODIFIER	ABO	ENSG00000175164	Transcript	ENST00000453660.2	processed_transcript
rs550057	9:136146597-136146597	intron_variant,non_coding_transcript_variant	MODIFIER	ABO	ENSG00000175164	Transcript	ENST00000453660.2	processed_transcript
rs550057	9:136146597-136146597	intron_variant,non_coding_transcript_variant	MODIFIER	ABO	ENSG00000175164	Transcript	ENST00000538324.1	processed_transcript
rs550057	9:136146597-136146597	intron_variant,non_coding_transcript_variant	MODIFIER	ABO	ENSG00000175164	Transcript	ENST00000538324.1	processed_transcript
rs11244061	9:136153981-136153981	upstream_gene_variant	MODIFIER	ABO	ENSG00000175164	Transcript	ENST00000453660.2	processed_transcript
rs11244061	9:136153981-136153981	upstream_gene_variant	MODIFIER	ABO	ENSG00000175164	Transcript	ENST00000453660.2	processed_transcript
rs11244061	9:136153981-136153981	upstream_gene_variant	MODIFIER	ABO	ENSG00000175164	Transcript	ENST00000538324.1	processed_transcript
rs11244061	9:136153981-136153981	upstream_gene_variant	MODIFIER	ABO	ENSG00000175164	Transcript	ENST00000538324.1	processed_transcript
rs9411395	9:136184782-136184782	intron_variant,non_coding_transcript_variant	MODIFIER	LCN1P2	ENSG00000204031	Transcript	ENST00000372030.3	unprocessed_pseudogene
rs17474001	9:136267149-136267149	downstream_gene_variant	MODIFIER	REXO4	ENSG00000148300	Transcript	ENST00000371935.2	protein_coding
rs17474001	9:136267149-136267149	downstream_gene_variant	MODIFIER	REXO4	ENSG00000148300	Transcript	ENST00000371942.3	protein_coding
rs17474001	9:136267149-136267149	intron_variant	MODIFIER	C9orf96	ENSG00000198870	Transcript	ENST00000371955.1	protein_coding
rs17474001	9:136267149-136267149	intron_variant	MODIFIER	C9orf96	ENSG00000198870	Transcript	ENST00000371957.3	protein_coding
rs17474001	9:136267149-136267149	downstream_gene_variant	MODIFIER	REXO4	ENSG00000148300	Transcript	ENST00000454825.1	protein_coding
rs12216896	HG79_PATCH:136058188-136058188	intergenic_variant	MODIFIER	-	-	-	-	-
rs12216896	HG79_PATCH:136058188-136058188	intergenic_variant	MODIFIER	-	-	-	-	-
rs550057	HG79_PATCH:136146717-136146717	intron_variant	MODIFIER	ABO	ENSG00000256062	Transcript	ENST00000319878.8	protein_coding
rs550057	HG79_PATCH:136146717-136146717	intron_variant	MODIFIER	ABO	ENSG00000256062	Transcript	ENST00000319878.8	protein_coding
rs11244061	HG79_PATCH:136154072-136154072	upstream_gene_variant	MODIFIER	ABO	ENSG00000256062	Transcript	ENST00000319878.8	protein_coding
rs11244061	HG79_PATCH:136154072-136154072	upstream_gene_variant	MODIFIER	ABO	ENSG00000256062	Transcript	ENST00000319878.8	protein_coding
rs9411395	HG79_PATCH:136193482-136193482	intron_variant,non_coding_transcript_variant	MODIFIER	LCN1P2	ENSG00000261016	Transcript	ENST00000562378.1	unprocessed_pseudogene
rs17474001	HG79_PATCH:136277555-136277555	downstream_gene_variant	MODIFIER	REXO4	ENSG00000261493	Transcript	ENST00000562216.1	protein_coding
rs17474001	HG79_PATCH:136277555-136277555	downstream_gene_variant	MODIFIER	REXO4	ENSG00000261493	Transcript	ENST00000568937.1	protein_coding
rs17474001	HG79_PATCH:136277555-136277555	intron_variant	MODIFIER	C9orf96	ENSG00000260489	Transcript	ENST00000570203.1	protein_coding
rs17474001	HG79_PATCH:136277555-136277555	downstream_gene_variant	MODIFIER	REXO4	ENSG00000261493	Transcript	ENST00000570226.1	protein_coding
rs111423688	HSCHR17_1:43538451-43538451	intron_variant	MODIFIER	PLEKHM1	ENSG00000257339	Transcript	ENST00000547603.1	protein_coding
rs111423688	HSCHR17_1:43538451-43538451	intron_variant	MODIFIER	PLEKHM1	ENSG00000257339	Transcript	ENST00000548376.1	protein_coding
rs2532363	HSCHR17_1:43917371-43917371	downstream_gene_variant	MODIFIER	AC127032.3	ENSG00000257873	Transcript	ENST00000553239.1	pseudogene
rs2532363	HSCHR17_1:43917371-43917371	downstream_gene_variant	MODIFIER	AC127032.6	ENSG00000265025	Transcript	ENST00000579917.1	miRNA
rs63750417	HSCHR17_1:44191865-44191865	intron_variant	MODIFIER	AC217779.2	ENSG00000257437	Transcript	ENST00000447599.3	protein_coding
rs63750417	HSCHR17_1:44191865-44191865	intron_variant	MODIFIER	AC217779.2	ENSG00000257437	Transcript	ENST00000447599.3	protein_coding
rs63750417	HSCHR17_1:44191865-44191865	intron_variant	MODIFIER	AC217779.2	ENSG00000257437	Transcript	ENST00000546644.1	protein_coding
rs63750417	HSCHR17_1:44191865-44191865	intron_variant	MODIFIER	AC217779.2	ENSG00000257437	Transcript	ENST00000546644.1	protein_coding
rs63750417	HSCHR17_1:44191865-44191865	intron_variant	MODIFIER	AC217779.2	ENSG00000257437	Transcript	ENST00000547239.1	protein_coding
rs63750417	HSCHR17_1:44191865-44191865	intron_variant	MODIFIER	AC217779.2	ENSG00000257437	Transcript	ENST00000547239.1	protein_coding
rs63750417	HSCHR17_1:44191865-44191865	intron_variant	MODIFIER	AC217779.2	ENSG00000257437	Transcript	ENST00000549598.1	protein_coding
rs63750417	HSCHR17_1:44191865-44191865	intron_variant	MODIFIER	AC217779.2	ENSG00000257437	Transcript	ENST00000549598.1	protein_coding
rs63750417	HSCHR17_1:44191865-44191865	intron_variant	MODIFIER	AC217779.2	ENSG00000257437	Transcript	ENST00000550493.1	protein_coding
rs63750417	HSCHR17_1:44191865-44191865	intron_variant	MODIFIER	AC217779.2	ENSG00000257437	Transcript	ENST00000550493.1	protein_coding
rs63750417	HSCHR17_1:44191865-44191865	intron_variant	MODIFIER	AC217779.2	ENSG00000257437	Transcript	ENST00000550769.1	protein_coding
rs63750417	HSCHR17_1:44191865-44191865	intron_variant	MODIFIER	AC217779.2	ENSG00000257437	Transcript	ENST00000550769.1	protein_coding
rs63750417	HSCHR17_1:44191865-44191865	missense_variant	MODERATE	AC217779.2	ENSG00000257437	Transcript	ENST00000552530.1	protein_coding
rs63750417	HSCHR17_1:44191865-44191865	missense_variant	MODERATE	AC217779.2	ENSG00000257437	Transcript	ENST00000552530.1	protein_coding
rs63750417	HSCHR17_1:44191865-44191865	missense_variant	MODERATE	AC217779.2	ENSG00000257437	Transcript	ENST00000552974.1	protein_coding
rs63750417	HSCHR17_1:44191865-44191865	missense_variant	MODERATE	AC217779.2	ENSG00000257437	Transcript	ENST00000552974.1	protein_coding
rs63750417	HSCHR17_1:44191865-44191865	intron_variant	MODIFIER	AC217779.2	ENSG00000257437	Transcript	ENST00000553101.1	protein_coding
rs63750417	HSCHR17_1:44191865-44191865	intron_variant	MODIFIER	AC217779.2	ENSG00000257437	Transcript	ENST00000553101.1	protein_coding
rs62056905	HSCHR17_1:44469494-44469494	intergenic_variant	MODIFIER	-	-	-	-	-
rs62056905	HSCHR17_1:44469494-44469494	intergenic_variant	MODIFIER	-	-	-	-	-

### Sheet: S9
Supplementary Table 9. Detailed annotation of genome-wide significant SNPs identified from cross-trait meta-analysis of COVID-19 and epithelial ovarian cancer.
Index SNP	Location	Consequence	IMPACT	SYMBOL	Gene	Feature_type	Feature	BIOTYPE
rs12952950	17:43456769-43456769	intergenic_variant	MODIFIER	-	-	-	-	-
rs71238846	17:43552537-43552537	synonymous_variant	LOW	PLEKHM1	ENSG00000225190	Transcript	ENST00000421073.2	protein_coding
rs71238846	17:43552537-43552537	synonymous_variant	LOW	PLEKHM1	ENSG00000225190	Transcript	ENST00000430334.3	protein_coding
rs71238846	17:43552537-43552537	3_prime_UTR_variant,NMD_transcript_variant	MODIFIER	PLEKHM1	ENSG00000225190	Transcript	ENST00000446609.2	nonsense_mediated_decay
rs71238846	17:43552537-43552537	3_prime_UTR_variant,NMD_transcript_variant	MODIFIER	PLEKHM1	ENSG00000225190	Transcript	ENST00000579197.1	nonsense_mediated_decay
rs71238846	17:43552537-43552537	synonymous_variant,NMD_transcript_variant	LOW	PLEKHM1	ENSG00000225190	Transcript	ENST00000581448.1	nonsense_mediated_decay
rs71238846	17:43552537-43552537	downstream_gene_variant	MODIFIER	PLEKHM1	ENSG00000225190	Transcript	ENST00000581932.2	retained_intron
rs71238846	17:43552537-43552537	intron_variant,non_coding_transcript_variant	MODIFIER	PLEKHM1	ENSG00000225190	Transcript	ENST00000582119.1	processed_transcript
rs71238846	17:43552537-43552537	upstream_gene_variant	MODIFIER	RN7SL730P	ENSG00000264225	Transcript	ENST00000583727.1	misc_RNA
rs71238846	17:43552537-43552537	downstream_gene_variant	MODIFIER	PLEKHM1	ENSG00000225190	Transcript	ENST00000584420.1	protein_coding
rs71238846	17:43552537-43552537	downstream_gene_variant	MODIFIER	PLEKHM1	ENSG00000225190	Transcript	ENST00000586084.1	nonsense_mediated_decay
rs71238846	17:43552537-43552537	downstream_gene_variant	MODIFIER	PLEKHM1	ENSG00000225190	Transcript	ENST00000586562.1	processed_transcript
rs71238846	17:43552537-43552537	downstream_gene_variant	MODIFIER	PLEKHM1	ENSG00000225190	Transcript	ENST00000589780.1	protein_coding
rs413917	17:43723189-43723189	intron_variant	MODIFIER	CRHR1	ENSG00000120088	Transcript	ENST00000293493.7	protein_coding
rs413917	17:43723189-43723189	intron_variant	MODIFIER	CRHR1	ENSG00000120088	Transcript	ENST00000293493.7	protein_coding
rs413917	17:43723189-43723189	intron_variant	MODIFIER	CRHR1	ENSG00000120088	Transcript	ENST00000339069.5	protein_coding
rs413917	17:43723189-43723189	intron_variant	MODIFIER	CRHR1	ENSG00000120088	Transcript	ENST00000339069.5	protein_coding
rs413917	17:43723189-43723189	downstream_gene_variant	MODIFIER	CRHR1-IT1	ENSG00000204650	Transcript	ENST00000578000.1	processed_transcript
rs413917	17:43723189-43723189	downstream_gene_variant	MODIFIER	CRHR1-IT1	ENSG00000204650	Transcript	ENST00000578000.1	processed_transcript
rs413917	17:43723189-43723189	downstream_gene_variant	MODIFIER	CRHR1-IT1	ENSG00000204650	Transcript	ENST00000580655.1	retained_intron
rs413917	17:43723189-43723189	downstream_gene_variant	MODIFIER	CRHR1-IT1	ENSG00000204650	Transcript	ENST00000580655.1	retained_intron
rs413917	17:43723189-43723189	intron_variant,non_coding_transcript_variant	MODIFIER	RP11-105N13.4	ENSG00000263715	Transcript	ENST00000582044.1	processed_transcript
rs413917	17:43723189-43723189	intron_variant,non_coding_transcript_variant	MODIFIER	RP11-105N13.4	ENSG00000263715	Transcript	ENST00000582044.1	processed_transcript
rs413917	17:43723189-43723189	intron_variant,non_coding_transcript_variant	MODIFIER	CRHR1-IT1	ENSG00000204650	Transcript	ENST00000585677.1	processed_transcript
rs413917	17:43723189-43723189	intron_variant,non_coding_transcript_variant	MODIFIER	CRHR1-IT1	ENSG00000204650	Transcript	ENST00000585677.1	processed_transcript
rs413917	17:43723189-43723189	intron_variant,non_coding_transcript_variant	MODIFIER	CRHR1-IT1	ENSG00000204650	Transcript	ENST00000586362.1	processed_transcript
rs413917	17:43723189-43723189	intron_variant,non_coding_transcript_variant	MODIFIER	CRHR1-IT1	ENSG00000204650	Transcript	ENST00000586362.1	processed_transcript
rs413917	17:43723189-43723189	intron_variant,non_coding_transcript_variant	MODIFIER	RP11-105N13.4	ENSG00000263715	Transcript	ENST00000587305.1	processed_transcript
rs413917	17:43723189-43723189	intron_variant,non_coding_transcript_variant	MODIFIER	RP11-105N13.4	ENSG00000263715	Transcript	ENST00000587305.1	processed_transcript
rs413917	17:43723189-43723189	non_coding_transcript_exon_variant	MODIFIER	CRHR1-IT1	ENSG00000204650	Transcript	ENST00000589868.1	processed_transcript
rs413917	17:43723189-43723189	non_coding_transcript_exon_variant	MODIFIER	CRHR1-IT1	ENSG00000204650	Transcript	ENST00000589868.1	processed_transcript
rs413917	17:43723189-43723189	intron_variant,non_coding_transcript_variant	MODIFIER	CRHR1-IT1	ENSG00000204650	Transcript	ENST00000591271.1	processed_transcript
rs413917	17:43723189-43723189	intron_variant,non_coding_transcript_variant	MODIFIER	CRHR1-IT1	ENSG00000204650	Transcript	ENST00000591271.1	processed_transcript
rs413917	17:43723189-43723189	intron_variant,non_coding_transcript_variant	MODIFIER	CRHR1-IT1	ENSG00000204650	Transcript	ENST00000592428.1	processed_transcript
rs413917	17:43723189-43723189	intron_variant,non_coding_transcript_variant	MODIFIER	CRHR1-IT1	ENSG00000204650	Transcript	ENST00000592428.1	processed_transcript
rs63750417	17:44060775-44060775	missense_variant	MODERATE	MAPT	ENSG00000186868	Transcript	ENST00000262410.5	protein_coding
rs63750417	17:44060775-44060775	missense_variant	MODERATE	MAPT	ENSG00000186868	Transcript	ENST00000262410.5	protein_coding
rs63750417	17:44060775-44060775	intron_variant	MODIFIER	MAPT	ENSG00000186868	Transcript	ENST00000334239.8	protein_coding
rs63750417	17:44060775-44060775	intron_variant	MODIFIER	MAPT	ENSG00000186868	Transcript	ENST00000334239.8	protein_coding
rs63750417	17:44060775-44060775	intron_variant	MODIFIER	MAPT	ENSG00000186868	Transcript	ENST00000340799.5	protein_coding
rs63750417	17:44060775-44060775	intron_variant	MODIFIER	MAPT	ENSG00000186868	Transcript	ENST00000340799.5	protein_coding
rs63750417	17:44060775-44060775	missense_variant	MODERATE	MAPT	ENSG00000186868	Transcript	ENST00000344290.5	protein_coding
rs63750417	17:44060775-44060775	missense_variant	MODERATE	MAPT	ENSG00000186868	Transcript	ENST00000344290.5	protein_coding
rs63750417	17:44060775-44060775	intron_variant	MODIFIER	MAPT	ENSG00000186868	Transcript	ENST00000347967.5	protein_coding
rs63750417	17:44060775-44060775	intron_variant	MODIFIER	MAPT	ENSG00000186868	Transcript	ENST00000347967.5	protein_coding
rs63750417	17:44060775-44060775	intron_variant	MODIFIER	MAPT	ENSG00000186868	Transcript	ENST00000351559.5	protein_coding
rs63750417	17:44060775-44060775	intron_variant	MODIFIER	MAPT	ENSG00000186868	Transcript	ENST00000351559.5	protein_coding
rs63750417	17:44060775-44060775	missense_variant	MODERATE	MAPT	ENSG00000186868	Transcript	ENST00000415613.2	protein_coding
rs63750417	17:44060775-44060775	missense_variant	MODERATE	MAPT	ENSG00000186868	Transcript	ENST00000415613.2	protein_coding
rs63750417	17:44060775-44060775	intron_variant	MODIFIER	MAPT	ENSG00000186868	Transcript	ENST00000420682.2	protein_coding
rs63750417	17:44060775-44060775	intron_variant	MODIFIER	MAPT	ENSG00000186868	Transcript	ENST00000420682.2	protein_coding
rs63750417	17:44060775-44060775	intron_variant	MODIFIER	MAPT	ENSG00000186868	Transcript	ENST00000431008.3	protein_coding
rs63750417	17:44060775-44060775	intron_variant	MODIFIER	MAPT	ENSG00000186868	Transcript	ENST00000431008.3	protein_coding
rs63750417	17:44060775-44060775	intron_variant	MODIFIER	MAPT	ENSG00000186868	Transcript	ENST00000446361.3	protein_coding
rs63750417	17:44060775-44060775	intron_variant	MODIFIER	MAPT	ENSG00000186868	Transcript	ENST00000446361.3	protein_coding
rs63750417	17:44060775-44060775	intron_variant	MODIFIER	MAPT	ENSG00000186868	Transcript	ENST00000535772.1	protein_coding
rs63750417	17:44060775-44060775	intron_variant	MODIFIER	MAPT	ENSG00000186868	Transcript	ENST00000535772.1	protein_coding
rs63750417	17:44060775-44060775	intron_variant,non_coding_transcript_variant	MODIFIER	MAPT	ENSG00000186868	Transcript	ENST00000570299.1	processed_transcript
rs63750417	17:44060775-44060775	intron_variant,non_coding_transcript_variant	MODIFIER	MAPT	ENSG00000186868	Transcript	ENST00000570299.1	processed_transcript
rs63750417	17:44060775-44060775	downstream_gene_variant	MODIFIER	MAPT	ENSG00000186868	Transcript	ENST00000571311.1	nonsense_mediated_decay
rs63750417	17:44060775-44060775	downstream_gene_variant	MODIFIER	MAPT	ENSG00000186868	Transcript	ENST00000571311.1	nonsense_mediated_decay
rs63750417	17:44060775-44060775	missense_variant	MODERATE	MAPT	ENSG00000186868	Transcript	ENST00000571987.1	protein_coding
rs63750417	17:44060775-44060775	missense_variant	MODERATE	MAPT	ENSG00000186868	Transcript	ENST00000571987.1	protein_coding
rs63750417	17:44060775-44060775	downstream_gene_variant	MODIFIER	MAPT	ENSG00000186868	Transcript	ENST00000572440.1	retained_intron
rs63750417	17:44060775-44060775	downstream_gene_variant	MODIFIER	MAPT	ENSG00000186868	Transcript	ENST00000572440.1	retained_intron
rs63750417	17:44060775-44060775	intron_variant	MODIFIER	MAPT	ENSG00000186868	Transcript	ENST00000574436.1	protein_coding
rs63750417	17:44060775-44060775	intron_variant	MODIFIER	MAPT	ENSG00000186868	Transcript	ENST00000574436.1	protein_coding
rs63750417	17:44060775-44060775	non_coding_transcript_exon_variant	MODIFIER	MAPT	ENSG00000186868	Transcript	ENST00000576238.1	retained_intron
rs63750417	17:44060775-44060775	non_coding_transcript_exon_variant	MODIFIER	MAPT	ENSG00000186868	Transcript	ENST00000576238.1	retained_intron
rs63750417	17:44060775-44060775	intron_variant	MODIFIER	MAPT	ENSG00000186868	Transcript	ENST00000576518.1	protein_coding
rs63750417	17:44060775-44060775	intron_variant	MODIFIER	MAPT	ENSG00000186868	Transcript	ENST00000576518.1	protein_coding
rs63750417	17:44060775-44060775	upstream_gene_variant	MODIFIER	MAPT	ENSG00000186868	Transcript	ENST00000577017.1	processed_transcript
rs63750417	17:44060775-44060775	upstream_gene_variant	MODIFIER	MAPT	ENSG00000186868	Transcript	ENST00000577017.1	processed_transcript
rs2532276	17:44246624-44246624	intron_variant	MODIFIER	KANSL1	ENSG00000120071	Transcript	ENST00000262419.6	protein_coding
rs2532276	17:44246624-44246624	intron_variant	MODIFIER	KANSL1	ENSG00000120071	Transcript	ENST00000262419.6	protein_coding
rs2532276	17:44246624-44246624	intron_variant	MODIFIER	KANSL1	ENSG00000120071	Transcript	ENST00000393476.3	protein_coding
rs2532276	17:44246624-44246624	intron_variant	MODIFIER	KANSL1	ENSG00000120071	Transcript	ENST00000393476.3	protein_coding
rs2532276	17:44246624-44246624	intron_variant	MODIFIER	KANSL1	ENSG00000120071	Transcript	ENST00000432791.1	protein_coding
rs2532276	17:44246624-44246624	intron_variant	MODIFIER	KANSL1	ENSG00000120071	Transcript	ENST00000432791.1	protein_coding
rs2532276	17:44246624-44246624	downstream_gene_variant	MODIFIER	KANSL1	ENSG00000120071	Transcript	ENST00000571698.1	protein_coding
rs2532276	17:44246624-44246624	downstream_gene_variant	MODIFIER	KANSL1	ENSG00000120071	Transcript	ENST00000571698.1	protein_coding
rs2532276	17:44246624-44246624	intron_variant	MODIFIER	KANSL1	ENSG00000120071	Transcript	ENST00000572904.1	protein_coding
rs2532276	17:44246624-44246624	intron_variant	MODIFIER	KANSL1	ENSG00000120071	Transcript	ENST00000572904.1	protein_coding
rs2532276	17:44246624-44246624	intron_variant	MODIFIER	KANSL1	ENSG00000120071	Transcript	ENST00000574590.1	protein_coding
rs2532276	17:44246624-44246624	intron_variant	MODIFIER	KANSL1	ENSG00000120071	Transcript	ENST00000574590.1	protein_coding
rs2532276	17:44246624-44246624	downstream_gene_variant	MODIFIER	KANSL1	ENSG00000120071	Transcript	ENST00000574655.1	protein_coding
rs2532276	17:44246624-44246624	downstream_gene_variant	MODIFIER	KANSL1	ENSG00000120071	Transcript	ENST00000574655.1	protein_coding
rs2532276	17:44246624-44246624	intron_variant	MODIFIER	KANSL1	ENSG00000120071	Transcript	ENST00000575318.1	protein_coding
rs2532276	17:44246624-44246624	intron_variant	MODIFIER	KANSL1	ENSG00000120071	Transcript	ENST00000575318.1	protein_coding
rs2532276	17:44246624-44246624	intron_variant,non_coding_transcript_variant	MODIFIER	KANSL1	ENSG00000120071	Transcript	ENST00000576248.1	processed_transcript
rs2532276	17:44246624-44246624	intron_variant,non_coding_transcript_variant	MODIFIER	KANSL1	ENSG00000120071	Transcript	ENST00000576248.1	processed_transcript
rs2532276	17:44246624-44246624	downstream_gene_variant	MODIFIER	KANSL1	ENSG00000120071	Transcript	ENST00000576739.1	protein_coding
rs2532276	17:44246624-44246624	downstream_gene_variant	MODIFIER	KANSL1	ENSG00000120071	Transcript	ENST00000576739.1	protein_coding
rs2532276	17:44246624-44246624	intron_variant,non_coding_transcript_variant	MODIFIER	KANSL1	ENSG00000120071	Transcript	ENST00000577114.1	retained_intron
rs2532276	17:44246624-44246624	intron_variant,non_coding_transcript_variant	MODIFIER	KANSL1	ENSG00000120071	Transcript	ENST00000577114.1	retained_intron
rs199512	17:44857352-44857352	intron_variant	MODIFIER	WNT3	ENSG00000108379	Transcript	ENST00000225512.5	protein_coding
rs199512	17:44857352-44857352	intron_variant	MODIFIER	WNT3	ENSG00000108379	Transcript	ENST00000225512.5	protein_coding
rs199512	17:44857352-44857352	intron_variant	MODIFIER	WNT3	ENSG00000108379	Transcript	ENST00000225512.5	protein_coding
rs199512	17:44857352-44857352	intron_variant,non_coding_transcript_variant	MODIFIER	WNT3	ENSG00000108379	Transcript	ENST00000573788.1	processed_transcript
rs199512	17:44857352-44857352	intron_variant,non_coding_transcript_variant	MODIFIER	WNT3	ENSG00000108379	Transcript	ENST00000573788.1	processed_transcript
rs199512	17:44857352-44857352	intron_variant,non_coding_transcript_variant	MODIFIER	WNT3	ENSG00000108379	Transcript	ENST00000573788.1	processed_transcript
rs70602	17:44859715-44859715	intron_variant	MODIFIER	WNT3	ENSG00000108379	Transcript	ENST00000225512.5	protein_coding
rs70602	17:44859715-44859715	intron_variant	MODIFIER	WNT3	ENSG00000108379	Transcript	ENST00000225512.5	protein_coding
rs70602	17:44859715-44859715	intron_variant	MODIFIER	WNT3	ENSG00000108379	Transcript	ENST00000225512.5	protein_coding
rs70602	17:44859715-44859715	intron_variant,non_coding_transcript_variant	MODIFIER	WNT3	ENSG00000108379	Transcript	ENST00000573788.1	processed_transcript
rs70602	17:44859715-44859715	intron_variant,non_coding_transcript_variant	MODIFIER	WNT3	ENSG00000108379	Transcript	ENST00000573788.1	processed_transcript
rs70602	17:44859715-44859715	intron_variant,non_coding_transcript_variant	MODIFIER	WNT3	ENSG00000108379	Transcript	ENST00000573788.1	processed_transcript
rs70602	17:44859715-44859715	regulatory_region_variant	MODIFIER	-	-	RegulatoryFeature	ENSR00000283568	CTCF_binding_site
rs70602	17:44859715-44859715	regulatory_region_variant	MODIFIER	-	-	RegulatoryFeature	ENSR00000283568	CTCF_binding_site
rs70602	17:44859715-44859715	regulatory_region_variant	MODIFIER	-	-	RegulatoryFeature	ENSR00000283568	CTCF_binding_site
rs70602	17:44859715-44859715	regulatory_region_variant	MODIFIER	-	-	RegulatoryFeature	ENSR00001892822	enhancer
rs70602	17:44859715-44859715	regulatory_region_variant	MODIFIER	-	-	RegulatoryFeature	ENSR00001892822	enhancer
rs70602	17:44859715-44859715	regulatory_region_variant	MODIFIER	-	-	RegulatoryFeature	ENSR00001892822	enhancer
rs70602	17:44859715-44859715	TF_binding_site_variant	MODIFIER	-	-	MotifFeature	ENSM00795487369	-
rs70602	17:44859715-44859715	TF_binding_site_variant	MODIFIER	-	-	MotifFeature	ENSM00795487369	-
rs70602	17:44859715-44859715	TF_binding_site_variant	MODIFIER	-	-	MotifFeature	ENSM00795487369	-
rs145526382	9:136121623-136121623	downstream_gene_variant	MODIFIER	ABO	ENSG00000175164	Transcript	ENST00000453660.2	processed_transcript
rs145526382	9:136121623-136121623	downstream_gene_variant	MODIFIER	ABO	ENSG00000175164	Transcript	ENST00000453660.2	processed_transcript
rs145526382	9:136121623-136121623	downstream_gene_variant	MODIFIER	RP11-430N14.4	ENSG00000271875	Transcript	ENST00000606717.1	3prime_overlapping_ncRNA
rs145526382	9:136121623-136121623	downstream_gene_variant	MODIFIER	RP11-430N14.4	ENSG00000271875	Transcript	ENST00000606717.1	3prime_overlapping_ncRNA
rs4962116	9:136129716-136129716	non_coding_transcript_exon_variant	MODIFIER	ABO	ENSG00000175164	Transcript	ENST00000453660.2	processed_transcript
rs4962116	9:136129716-136129716	non_coding_transcript_exon_variant	MODIFIER	ABO	ENSG00000175164	Transcript	ENST00000453660.2	processed_transcript
rs4962116	9:136129716-136129716	downstream_gene_variant	MODIFIER	ABO	ENSG00000175164	Transcript	ENST00000538324.1	processed_transcript
rs4962116	9:136129716-136129716	downstream_gene_variant	MODIFIER	ABO	ENSG00000175164	Transcript	ENST00000538324.1	processed_transcript
rs4962116	9:136129716-136129716	non_coding_transcript_exon_variant	MODIFIER	RP11-430N14.4	ENSG00000271875	Transcript	ENST00000606717.1	3prime_overlapping_ncRNA
rs4962116	9:136129716-136129716	non_coding_transcript_exon_variant	MODIFIER	RP11-430N14.4	ENSG00000271875	Transcript	ENST00000606717.1	3prime_overlapping_ncRNA
rs657152	9:136139265-136139265	intron_variant,non_coding_transcript_variant	MODIFIER	ABO	ENSG00000175164	Transcript	ENST00000453660.2	processed_transcript
rs657152	9:136139265-136139265	intron_variant,non_coding_transcript_variant	MODIFIER	ABO	ENSG00000175164	Transcript	ENST00000453660.2	processed_transcript
rs657152	9:136139265-136139265	intron_variant,non_coding_transcript_variant	MODIFIER	ABO	ENSG00000175164	Transcript	ENST00000538324.1	processed_transcript
rs657152	9:136139265-136139265	intron_variant,non_coding_transcript_variant	MODIFIER	ABO	ENSG00000175164	Transcript	ENST00000538324.1	processed_transcript
rs657152	9:136139265-136139265	regulatory_region_variant	MODIFIER	-	-	RegulatoryFeature	ENSR00002092687	TF_binding_site
rs657152	9:136139265-136139265	regulatory_region_variant	MODIFIER	-	-	RegulatoryFeature	ENSR00002092687	TF_binding_site
rs550057	9:136146597-136146597	intron_variant,non_coding_transcript_variant	MODIFIER	ABO	ENSG00000175164	Transcript	ENST00000453660.2	processed_transcript
rs550057	9:136146597-136146597	intron_variant,non_coding_transcript_variant	MODIFIER	ABO	ENSG00000175164	Transcript	ENST00000453660.2	processed_transcript
rs550057	9:136146597-136146597	intron_variant,non_coding_transcript_variant	MODIFIER	ABO	ENSG00000175164	Transcript	ENST00000538324.1	processed_transcript
rs550057	9:136146597-136146597	intron_variant,non_coding_transcript_variant	MODIFIER	ABO	ENSG00000175164	Transcript	ENST00000538324.1	processed_transcript
rs554833	9:136147160-136147160	intron_variant,non_coding_transcript_variant	MODIFIER	ABO	ENSG00000175164	Transcript	ENST00000453660.2	processed_transcript
rs554833	9:136147160-136147160	intron_variant,non_coding_transcript_variant	MODIFIER	ABO	ENSG00000175164	Transcript	ENST00000453660.2	processed_transcript
rs554833	9:136147160-136147160	intron_variant,non_coding_transcript_variant	MODIFIER	ABO	ENSG00000175164	Transcript	ENST00000453660.2	processed_transcript
rs554833	9:136147160-136147160	intron_variant,non_coding_transcript_variant	MODIFIER	ABO	ENSG00000175164	Transcript	ENST00000538324.1	processed_transcript
rs554833	9:136147160-136147160	intron_variant,non_coding_transcript_variant	MODIFIER	ABO	ENSG00000175164	Transcript	ENST00000538324.1	processed_transcript
rs554833	9:136147160-136147160	intron_variant,non_coding_transcript_variant	MODIFIER	ABO	ENSG00000175164	Transcript	ENST00000538324.1	processed_transcript
rs554833	9:136147160-136147160	regulatory_region_variant	MODIFIER	-	-	RegulatoryFeature	ENSR00002092688	promoter_flanking_region
rs554833	9:136147160-136147160	regulatory_region_variant	MODIFIER	-	-	RegulatoryFeature	ENSR00002092688	promoter_flanking_region
rs554833	9:136147160-136147160	regulatory_region_variant	MODIFIER	-	-	RegulatoryFeature	ENSR00002092688	promoter_flanking_region
rs11244061	9:136153981-136153981	upstream_gene_variant	MODIFIER	ABO	ENSG00000175164	Transcript	ENST00000453660.2	processed_transcript
rs11244061	9:136153981-136153981	upstream_gene_variant	MODIFIER	ABO	ENSG00000175164	Transcript	ENST00000453660.2	processed_transcript
rs11244061	9:136153981-136153981	upstream_gene_variant	MODIFIER	ABO	ENSG00000175164	Transcript	ENST00000538324.1	processed_transcript
rs11244061	9:136153981-136153981	upstream_gene_variant	MODIFIER	ABO	ENSG00000175164	Transcript	ENST00000538324.1	processed_transcript
rs9411395	9:136184782-136184782	intron_variant,non_coding_transcript_variant	MODIFIER	LCN1P2	ENSG00000204031	Transcript	ENST00000372030.3	unprocessed_pseudogene
rs56343119	9:136237672-136237672	intron_variant,non_coding_transcript_variant	MODIFIER	SURF4	ENSG00000148248	Transcript	ENST00000371982.3	processed_transcript
rs56343119	9:136237672-136237672	intron_variant,non_coding_transcript_variant	MODIFIER	SURF4	ENSG00000148248	Transcript	ENST00000371982.3	processed_transcript
rs56343119	9:136237672-136237672	intron_variant,non_coding_transcript_variant	MODIFIER	SURF4	ENSG00000148248	Transcript	ENST00000371982.3	processed_transcript
rs56343119	9:136237672-136237672	intron_variant	MODIFIER	SURF4	ENSG00000148248	Transcript	ENST00000371989.3	protein_coding
rs56343119	9:136237672-136237672	intron_variant	MODIFIER	SURF4	ENSG00000148248	Transcript	ENST00000371989.3	protein_coding
rs56343119	9:136237672-136237672	intron_variant	MODIFIER	SURF4	ENSG00000148248	Transcript	ENST00000371989.3	protein_coding
rs56343119	9:136237672-136237672	intron_variant	MODIFIER	SURF4	ENSG00000148248	Transcript	ENST00000371991.3	protein_coding
rs56343119	9:136237672-136237672	intron_variant	MODIFIER	SURF4	ENSG00000148248	Transcript	ENST00000371991.3	protein_coding
rs56343119	9:136237672-136237672	intron_variant	MODIFIER	SURF4	ENSG00000148248	Transcript	ENST00000371991.3	protein_coding
rs56343119	9:136237672-136237672	upstream_gene_variant	MODIFIER	SURF4	ENSG00000148248	Transcript	ENST00000465565.1	processed_transcript
rs56343119	9:136237672-136237672	upstream_gene_variant	MODIFIER	SURF4	ENSG00000148248	Transcript	ENST00000465565.1	processed_transcript
rs56343119	9:136237672-136237672	upstream_gene_variant	MODIFIER	SURF4	ENSG00000148248	Transcript	ENST00000465565.1	processed_transcript
rs56343119	9:136237672-136237672	intron_variant,non_coding_transcript_variant	MODIFIER	SURF4	ENSG00000148248	Transcript	ENST00000467910.1	processed_transcript
rs56343119	9:136237672-136237672	intron_variant,non_coding_transcript_variant	MODIFIER	SURF4	ENSG00000148248	Transcript	ENST00000467910.1	processed_transcript
rs56343119	9:136237672-136237672	intron_variant,non_coding_transcript_variant	MODIFIER	SURF4	ENSG00000148248	Transcript	ENST00000467910.1	processed_transcript
rs56343119	9:136237672-136237672	intron_variant	MODIFIER	SURF4	ENSG00000148248	Transcript	ENST00000485435.2	protein_coding
rs56343119	9:136237672-136237672	intron_variant	MODIFIER	SURF4	ENSG00000148248	Transcript	ENST00000485435.2	protein_coding
rs56343119	9:136237672-136237672	intron_variant	MODIFIER	SURF4	ENSG00000148248	Transcript	ENST00000485435.2	protein_coding
rs56343119	9:136237672-136237672	intron_variant	MODIFIER	SURF4	ENSG00000148248	Transcript	ENST00000545297.1	protein_coding
rs56343119	9:136237672-136237672	intron_variant	MODIFIER	SURF4	ENSG00000148248	Transcript	ENST00000545297.1	protein_coding
rs56343119	9:136237672-136237672	intron_variant	MODIFIER	SURF4	ENSG00000148248	Transcript	ENST00000545297.1	protein_coding
rs413917	HG1146_PATCH:43721319-43721319	intergenic_variant	MODIFIER	-	-	-	-	-
rs413917	HG1146_PATCH:43721319-43721319	intergenic_variant	MODIFIER	-	-	-	-	-
rs145526382	HG79_PATCH:136121611-136121611	downstream_gene_variant	MODIFIER	ABO	ENSG00000256062	Transcript	ENST00000319878.8	protein_coding
rs145526382	HG79_PATCH:136121611-136121611	downstream_gene_variant	MODIFIER	ABO	ENSG00000256062	Transcript	ENST00000319878.8	protein_coding
rs145526382	HG79_PATCH:136121611-136121611	downstream_gene_variant	MODIFIER	CTD-2612A24.1	ENSG00000272453	Transcript	ENST00000606147.1	3prime_overlapping_ncRNA
rs145526382	HG79_PATCH:136121611-136121611	downstream_gene_variant	MODIFIER	CTD-2612A24.1	ENSG00000272453	Transcript	ENST00000606147.1	3prime_overlapping_ncRNA
rs4962116	HG79_PATCH:136129729-136129729	3_prime_UTR_variant	MODIFIER	ABO	ENSG00000256062	Transcript	ENST00000319878.8	protein_coding
rs4962116	HG79_PATCH:136129729-136129729	3_prime_UTR_variant	MODIFIER	ABO	ENSG00000256062	Transcript	ENST00000319878.8	protein_coding
rs4962116	HG79_PATCH:136129729-136129729	non_coding_transcript_exon_variant	MODIFIER	CTD-2612A24.1	ENSG00000272453	Transcript	ENST00000606147.1	3prime_overlapping_ncRNA
rs4962116	HG79_PATCH:136129729-136129729	non_coding_transcript_exon_variant	MODIFIER	CTD-2612A24.1	ENSG00000272453	Transcript	ENST00000606147.1	3prime_overlapping_ncRNA
rs657152	HG79_PATCH:136139397-136139397	intron_variant	MODIFIER	ABO	ENSG00000256062	Transcript	ENST00000319878.8	protein_coding
rs657152	HG79_PATCH:136139397-136139397	intron_variant	MODIFIER	ABO	ENSG00000256062	Transcript	ENST00000319878.8	protein_coding
rs550057	HG79_PATCH:136146717-136146717	intron_variant	MODIFIER	ABO	ENSG00000256062	Transcript	ENST00000319878.8	protein_coding
rs550057	HG79_PATCH:136146717-136146717	intron_variant	MODIFIER	ABO	ENSG00000256062	Transcript	ENST00000319878.8	protein_coding
rs554833	HG79_PATCH:136147280-136147280	intron_variant	MODIFIER	ABO	ENSG00000256062	Transcript	ENST00000319878.8	protein_coding
rs554833	HG79_PATCH:136147280-136147280	intron_variant	MODIFIER	ABO	ENSG00000256062	Transcript	ENST00000319878.8	protein_coding
rs554833	HG79_PATCH:136147280-136147280	intron_variant	MODIFIER	ABO	ENSG00000256062	Transcript	ENST00000319878.8	protein_coding
rs11244061	HG79_PATCH:136154072-136154072	upstream_gene_variant	MODIFIER	ABO	ENSG00000256062	Transcript	ENST00000319878.8	protein_coding
rs11244061	HG79_PATCH:136154072-136154072	upstream_gene_variant	MODIFIER	ABO	ENSG00000256062	Transcript	ENST00000319878.8	protein_coding
rs9411395	HG79_PATCH:136193482-136193482	intron_variant,non_coding_transcript_variant	MODIFIER	LCN1P2	ENSG00000261016	Transcript	ENST00000562378.1	unprocessed_pseudogene
rs56343119	HG79_PATCH:136246331-136246331	intron_variant	MODIFIER	SURF4	ENSG00000260181	Transcript	ENST00000561745.1	protein_coding
rs56343119	HG79_PATCH:136246331-136246331	intron_variant	MODIFIER	SURF4	ENSG00000260181	Transcript	ENST00000561745.1	protein_coding
rs56343119	HG79_PATCH:136246331-136246331	intron_variant	MODIFIER	SURF4	ENSG00000260181	Transcript	ENST00000561745.1	protein_coding
rs56343119	HG79_PATCH:136246331-136246331	upstream_gene_variant	MODIFIER	SURF4	ENSG00000260181	Transcript	ENST00000563077.1	processed_transcript
rs56343119	HG79_PATCH:136246331-136246331	upstream_gene_variant	MODIFIER	SURF4	ENSG00000260181	Transcript	ENST00000563077.1	processed_transcript
rs56343119	HG79_PATCH:136246331-136246331	upstream_gene_variant	MODIFIER	SURF4	ENSG00000260181	Transcript	ENST00000563077.1	processed_transcript
rs56343119	HG79_PATCH:136246331-136246331	intron_variant,non_coding_transcript_variant	MODIFIER	SURF4	ENSG00000260181	Transcript	ENST00000566058.1	processed_transcript
rs56343119	HG79_PATCH:136246331-136246331	intron_variant,non_coding_transcript_variant	MODIFIER	SURF4	ENSG00000260181	Transcript	ENST00000566058.1	processed_transcript
rs56343119	HG79_PATCH:136246331-136246331	intron_variant,non_coding_transcript_variant	MODIFIER	SURF4	ENSG00000260181	Transcript	ENST00000566058.1	processed_transcript
rs56343119	HG79_PATCH:136246331-136246331	intron_variant	MODIFIER	SURF4	ENSG00000260181	Transcript	ENST00000567453.1	protein_coding
rs56343119	HG79_PATCH:136246331-136246331	intron_variant	MODIFIER	SURF4	ENSG00000260181	Transcript	ENST00000567453.1	protein_coding
rs56343119	HG79_PATCH:136246331-136246331	intron_variant	MODIFIER	SURF4	ENSG00000260181	Transcript	ENST00000567453.1	protein_coding
rs56343119	HG79_PATCH:136246331-136246331	intron_variant,non_coding_transcript_variant	MODIFIER	SURF4	ENSG00000260181	Transcript	ENST00000569191.1	processed_transcript
rs56343119	HG79_PATCH:136246331-136246331	intron_variant,non_coding_transcript_variant	MODIFIER	SURF4	ENSG00000260181	Transcript	ENST00000569191.1	processed_transcript
rs56343119	HG79_PATCH:136246331-136246331	intron_variant,non_coding_transcript_variant	MODIFIER	SURF4	ENSG00000260181	Transcript	ENST00000569191.1	processed_transcript
rs56343119	HG79_PATCH:136246331-136246331	intron_variant	MODIFIER	SURF4	ENSG00000260181	Transcript	ENST00000569613.1	protein_coding
rs56343119	HG79_PATCH:136246331-136246331	intron_variant	MODIFIER	SURF4	ENSG00000260181	Transcript	ENST00000569613.1	protein_coding
rs56343119	HG79_PATCH:136246331-136246331	intron_variant	MODIFIER	SURF4	ENSG00000260181	Transcript	ENST00000569613.1	protein_coding
rs12952950	HSCHR17_1:43456768-43456768	intergenic_variant	MODIFIER	-	-	-	-	-
rs71238846	HSCHR17_1:43552463-43552463	synonymous_variant	LOW	PLEKHM1	ENSG00000257339	Transcript	ENST00000547603.1	protein_coding
rs71238846	HSCHR17_1:43552463-43552463	synonymous_variant	LOW	PLEKHM1	ENSG00000257339	Transcript	ENST00000548376.1	protein_coding
rs71238846	HSCHR17_1:43552463-43552463	synonymous_variant	LOW	PLEKHM1	ENSG00000257339	Transcript	ENST00000549277.1	protein_coding
rs71238846	HSCHR17_1:43552463-43552463	upstream_gene_variant	MODIFIER	Metazoa_SRP	ENSG00000264068	Transcript	ENST00000580076.1	misc_RNA
rs2532276	HSCHR17_1:44004581-44004581	upstream_gene_variant	MODIFIER	AC127032.1	ENSG00000257149	Transcript	ENST00000546641.1	protein_coding
rs2532276	HSCHR17_1:44004581-44004581	upstream_gene_variant	MODIFIER	AC127032.1	ENSG00000257149	Transcript	ENST00000546641.1	protein_coding
rs2532276	HSCHR17_1:44004581-44004581	downstream_gene_variant	MODIFIER	AC127032.5	ENSG00000258037	Transcript	ENST00000551523.1	protein_coding
rs2532276	HSCHR17_1:44004581-44004581	downstream_gene_variant	MODIFIER	AC127032.5	ENSG00000258037	Transcript	ENST00000551523.1	protein_coding
rs2532276	HSCHR17_1:44004581-44004581	intron_variant	MODIFIER	AC217772.1	ENSG00000257382	Transcript	ENST00000552923.1	protein_coding
rs2532276	HSCHR17_1:44004581-44004581	intron_variant	MODIFIER	AC217772.1	ENSG00000257382	Transcript	ENST00000552923.1	protein_coding
rs63750417	HSCHR17_1:44191865-44191865	intron_variant	MODIFIER	AC217779.2	ENSG00000257437	Transcript	ENST00000447599.3	protein_coding
rs63750417	HSCHR17_1:44191865-44191865	intron_variant	MODIFIER	AC217779.2	ENSG00000257437	Transcript	ENST00000447599.3	protein_coding
rs63750417	HSCHR17_1:44191865-44191865	intron_variant	MODIFIER	AC217779.2	ENSG00000257437	Transcript	ENST00000546644.1	protein_coding
rs63750417	HSCHR17_1:44191865-44191865	intron_variant	MODIFIER	AC217779.2	ENSG00000257437	Transcript	ENST00000546644.1	protein_coding
rs63750417	HSCHR17_1:44191865-44191865	intron_variant	MODIFIER	AC217779.2	ENSG00000257437	Transcript	ENST00000547239.1	protein_coding
rs63750417	HSCHR17_1:44191865-44191865	intron_variant	MODIFIER	AC217779.2	ENSG00000257437	Transcript	ENST00000547239.1	protein_coding
rs63750417	HSCHR17_1:44191865-44191865	intron_variant	MODIFIER	AC217779.2	ENSG00000257437	Transcript	ENST00000549598.1	protein_coding
rs63750417	HSCHR17_1:44191865-44191865	intron_variant	MODIFIER	AC217779.2	ENSG00000257437	Transcript	ENST00000549598.1	protein_coding
rs63750417	HSCHR17_1:44191865-44191865	intron_variant	MODIFIER	AC217779.2	ENSG00000257437	Transcript	ENST00000550493.1	protein_coding
rs63750417	HSCHR17_1:44191865-44191865	intron_variant	MODIFIER	AC217779.2	ENSG00000257437	Transcript	ENST00000550493.1	protein_coding
rs63750417	HSCHR17_1:44191865-44191865	intron_variant	MODIFIER	AC217779.2	ENSG00000257437	Transcript	ENST00000550769.1	protein_coding
rs63750417	HSCHR17_1:44191865-44191865	intron_variant	MODIFIER	AC217779.2	ENSG00000257437	Transcript	ENST00000550769.1	protein_coding
rs63750417	HSCHR17_1:44191865-44191865	missense_variant	MODERATE	AC217779.2	ENSG00000257437	Transcript	ENST00000552530.1	protein_coding
rs63750417	HSCHR17_1:44191865-44191865	missense_variant	MODERATE	AC217779.2	ENSG00000257437	Transcript	ENST00000552530.1	protein_coding
rs63750417	HSCHR17_1:44191865-44191865	missense_variant	MODERATE	AC217779.2	ENSG00000257437	Transcript	ENST00000552974.1	protein_coding
rs63750417	HSCHR17_1:44191865-44191865	missense_variant	MODERATE	AC217779.2	ENSG00000257437	Transcript	ENST00000552974.1	protein_coding
rs63750417	HSCHR17_1:44191865-44191865	intron_variant	MODIFIER	AC217779.2	ENSG00000257437	Transcript	ENST00000553101.1	protein_coding
rs63750417	HSCHR17_1:44191865-44191865	intron_variant	MODIFIER	AC217779.2	ENSG00000257437	Transcript	ENST00000553101.1	protein_coding
rs413917	HSCHR17_1:44528995-44528995	intergenic_variant	MODIFIER	-	-	-	-	-
rs413917	HSCHR17_1:44528995-44528995	intergenic_variant	MODIFIER	-	-	-	-	-

### Sheet: S10
Supplementary Table 10. Detailed annotation of genome-wide significant SNPs identified from cross-trait meta-analysis of COVID-19 and endometrial cancer.
Index SNP	Location	Consequence	IMPACT	SYMBOL	Gene	Feature_type	Feature	BIOTYPE
rs17601876	15:51553909-51553909	intron_variant	MODIFIER	CYP19A1	ENSG00000137869	Transcript	ENST00000260433.2	protein_coding
rs17601876	15:51553909-51553909	intron_variant	MODIFIER	CYP19A1	ENSG00000137869	Transcript	ENST00000260433.2	protein_coding
rs17601876	15:51553909-51553909	intron_variant	MODIFIER	CYP19A1	ENSG00000137869	Transcript	ENST00000396402.1	protein_coding
rs17601876	15:51553909-51553909	intron_variant	MODIFIER	CYP19A1	ENSG00000137869	Transcript	ENST00000396402.1	protein_coding
rs17601876	15:51553909-51553909	intron_variant	MODIFIER	CYP19A1	ENSG00000137869	Transcript	ENST00000396404.4	protein_coding
rs17601876	15:51553909-51553909	intron_variant	MODIFIER	CYP19A1	ENSG00000137869	Transcript	ENST00000396404.4	protein_coding
rs17601876	15:51553909-51553909	intron_variant	MODIFIER	CYP19A1	ENSG00000137869	Transcript	ENST00000405011.2	protein_coding
rs17601876	15:51553909-51553909	intron_variant	MODIFIER	CYP19A1	ENSG00000137869	Transcript	ENST00000405011.2	protein_coding
rs17601876	15:51553909-51553909	intron_variant	MODIFIER	CYP19A1	ENSG00000137869	Transcript	ENST00000439712.2	non_stop_decay
rs17601876	15:51553909-51553909	intron_variant	MODIFIER	CYP19A1	ENSG00000137869	Transcript	ENST00000439712.2	non_stop_decay
rs17601876	15:51553909-51553909	intron_variant	MODIFIER	CYP19A1	ENSG00000137869	Transcript	ENST00000453807.2	protein_coding
rs17601876	15:51553909-51553909	intron_variant	MODIFIER	CYP19A1	ENSG00000137869	Transcript	ENST00000453807.2	protein_coding
rs17601876	15:51553909-51553909	intron_variant	MODIFIER	CYP19A1	ENSG00000137869	Transcript	ENST00000557858.1	protein_coding
rs17601876	15:51553909-51553909	intron_variant	MODIFIER	CYP19A1	ENSG00000137869	Transcript	ENST00000557858.1	protein_coding
rs17601876	15:51553909-51553909	intron_variant	MODIFIER	CYP19A1	ENSG00000137869	Transcript	ENST00000557934.1	non_stop_decay
rs17601876	15:51553909-51553909	intron_variant	MODIFIER	CYP19A1	ENSG00000137869	Transcript	ENST00000557934.1	non_stop_decay
rs17601876	15:51553909-51553909	intron_variant	MODIFIER	CYP19A1	ENSG00000137869	Transcript	ENST00000558328.1	protein_coding
rs17601876	15:51553909-51553909	intron_variant	MODIFIER	CYP19A1	ENSG00000137869	Transcript	ENST00000558328.1	protein_coding
rs17601876	15:51553909-51553909	intron_variant	MODIFIER	CYP19A1	ENSG00000137869	Transcript	ENST00000559646.1	protein_coding
rs17601876	15:51553909-51553909	intron_variant	MODIFIER	CYP19A1	ENSG00000137869	Transcript	ENST00000559646.1	protein_coding
rs17601876	15:51553909-51553909	intron_variant,non_coding_transcript_variant	MODIFIER	RP11-108K3.1	ENSG00000259240	Transcript	ENST00000559909.1	lincRNA
rs17601876	15:51553909-51553909	intron_variant,non_coding_transcript_variant	MODIFIER	RP11-108K3.1	ENSG00000259240	Transcript	ENST00000559909.1	lincRNA
rs17601876	15:51553909-51553909	intron_variant	MODIFIER	CYP19A1	ENSG00000137869	Transcript	ENST00000559980.1	protein_coding
rs17601876	15:51553909-51553909	intron_variant	MODIFIER	CYP19A1	ENSG00000137869	Transcript	ENST00000559980.1	protein_coding
rs17601876	15:51553909-51553909	intron_variant	MODIFIER	CYP19A1	ENSG00000137869	Transcript	ENST00000561075.1	protein_coding
rs17601876	15:51553909-51553909	intron_variant	MODIFIER	CYP19A1	ENSG00000137869	Transcript	ENST00000561075.1	protein_coding
rs17601876	15:51553909-51553909	regulatory_region_variant	MODIFIER	-	-	RegulatoryFeature	ENSR00001576357	promoter_flanking_region
rs17601876	15:51553909-51553909	regulatory_region_variant	MODIFIER	-	-	RegulatoryFeature	ENSR00001576357	promoter_flanking_region
rs1123573	2:60707588-60707588	intron_variant	MODIFIER	BCL11A	ENSG00000119866	Transcript	ENST00000335712.6	protein_coding
rs1123573	2:60707588-60707588	intron_variant	MODIFIER	BCL11A	ENSG00000119866	Transcript	ENST00000356842.4	protein_coding
rs1123573	2:60707588-60707588	intron_variant	MODIFIER	BCL11A	ENSG00000119866	Transcript	ENST00000358510.4	protein_coding
rs1123573	2:60707588-60707588	intron_variant	MODIFIER	BCL11A	ENSG00000119866	Transcript	ENST00000359629.5	protein_coding
rs1123573	2:60707588-60707588	intron_variant,non_coding_transcript_variant	MODIFIER	BCL11A	ENSG00000119866	Transcript	ENST00000477659.1	processed_transcript
rs1123573	2:60707588-60707588	intron_variant,non_coding_transcript_variant	MODIFIER	BCL11A	ENSG00000119866	Transcript	ENST00000489516.2	processed_transcript
rs1123573	2:60707588-60707588	intron_variant,non_coding_transcript_variant	MODIFIER	BCL11A	ENSG00000119866	Transcript	ENST00000492272.1	processed_transcript
rs1123573	2:60707588-60707588	intron_variant	MODIFIER	BCL11A	ENSG00000119866	Transcript	ENST00000537768.1	protein_coding
rs1123573	2:60707588-60707588	intron_variant	MODIFIER	BCL11A	ENSG00000119866	Transcript	ENST00000538214.1	protein_coding
rs657152	9:136139265-136139265	intron_variant,non_coding_transcript_variant	MODIFIER	ABO	ENSG00000175164	Transcript	ENST00000453660.2	processed_transcript
rs657152	9:136139265-136139265	intron_variant,non_coding_transcript_variant	MODIFIER	ABO	ENSG00000175164	Transcript	ENST00000453660.2	processed_transcript
rs657152	9:136139265-136139265	intron_variant,non_coding_transcript_variant	MODIFIER	ABO	ENSG00000175164	Transcript	ENST00000538324.1	processed_transcript
rs657152	9:136139265-136139265	intron_variant,non_coding_transcript_variant	MODIFIER	ABO	ENSG00000175164	Transcript	ENST00000538324.1	processed_transcript
rs657152	9:136139265-136139265	regulatory_region_variant	MODIFIER	-	-	RegulatoryFeature	ENSR00002092687	TF_binding_site
rs657152	9:136139265-136139265	regulatory_region_variant	MODIFIER	-	-	RegulatoryFeature	ENSR00002092687	TF_binding_site
rs550057	9:136146597-136146597	intron_variant,non_coding_transcript_variant	MODIFIER	ABO	ENSG00000175164	Transcript	ENST00000453660.2	processed_transcript
rs550057	9:136146597-136146597	intron_variant,non_coding_transcript_variant	MODIFIER	ABO	ENSG00000175164	Transcript	ENST00000453660.2	processed_transcript
rs550057	9:136146597-136146597	intron_variant,non_coding_transcript_variant	MODIFIER	ABO	ENSG00000175164	Transcript	ENST00000538324.1	processed_transcript
rs550057	9:136146597-136146597	intron_variant,non_coding_transcript_variant	MODIFIER	ABO	ENSG00000175164	Transcript	ENST00000538324.1	processed_transcript
rs554833	9:136147160-136147160	intron_variant,non_coding_transcript_variant	MODIFIER	ABO	ENSG00000175164	Transcript	ENST00000453660.2	processed_transcript
rs554833	9:136147160-136147160	intron_variant,non_coding_transcript_variant	MODIFIER	ABO	ENSG00000175164	Transcript	ENST00000453660.2	processed_transcript
rs554833	9:136147160-136147160	intron_variant,non_coding_transcript_variant	MODIFIER	ABO	ENSG00000175164	Transcript	ENST00000453660.2	processed_transcript
rs554833	9:136147160-136147160	intron_variant,non_coding_transcript_variant	MODIFIER	ABO	ENSG00000175164	Transcript	ENST00000538324.1	processed_transcript
rs554833	9:136147160-136147160	intron_variant,non_coding_transcript_variant	MODIFIER	ABO	ENSG00000175164	Transcript	ENST00000538324.1	processed_transcript
rs554833	9:136147160-136147160	intron_variant,non_coding_transcript_variant	MODIFIER	ABO	ENSG00000175164	Transcript	ENST00000538324.1	processed_transcript
rs554833	9:136147160-136147160	regulatory_region_variant	MODIFIER	-	-	RegulatoryFeature	ENSR00002092688	promoter_flanking_region
rs554833	9:136147160-136147160	regulatory_region_variant	MODIFIER	-	-	RegulatoryFeature	ENSR00002092688	promoter_flanking_region
rs554833	9:136147160-136147160	regulatory_region_variant	MODIFIER	-	-	RegulatoryFeature	ENSR00002092688	promoter_flanking_region
rs657152	HG79_PATCH:136139397-136139397	intron_variant	MODIFIER	ABO	ENSG00000256062	Transcript	ENST00000319878.8	protein_coding
rs657152	HG79_PATCH:136139397-136139397	intron_variant	MODIFIER	ABO	ENSG00000256062	Transcript	ENST00000319878.8	protein_coding
rs550057	HG79_PATCH:136146717-136146717	intron_variant	MODIFIER	ABO	ENSG00000256062	Transcript	ENST00000319878.8	protein_coding
rs550057	HG79_PATCH:136146717-136146717	intron_variant	MODIFIER	ABO	ENSG00000256062	Transcript	ENST00000319878.8	protein_coding
rs554833	HG79_PATCH:136147280-136147280	intron_variant	MODIFIER	ABO	ENSG00000256062	Transcript	ENST00000319878.8	protein_coding
rs554833	HG79_PATCH:136147280-136147280	intron_variant	MODIFIER	ABO	ENSG00000256062	Transcript	ENST00000319878.8	protein_coding
rs554833	HG79_PATCH:136147280-136147280	intron_variant	MODIFIER	ABO	ENSG00000256062	Transcript	ENST00000319878.8	protein_coding

### Sheet: S11
Supplementary Table 11. List of SNPs in the 99% credible set identified from fine-mapping analysis for each CPASSOC-identified locus shared between COVID-19 and breast cancer.
Index SNP	99% credible-set SNPs	Chromosome	Position	CumSum	COVID-19
rs1052067	rs1052067	1	156206121	0.150036	Infection
rs1052067	rs1060604	1	156184268	0.407355	Infection
rs1052067	rs11264457	1	156157490	0.979094	Infection
rs1052067	rs1137703	1	156184458	0.8388	Infection
rs1052067	rs11587860	1	156156951	0.909917	Infection
rs1052067	rs2072499	1	156169610	0.90473	Infection
rs1052067	rs2241107	1	156182710	0.87584	Infection
rs1052067	rs2241108	1	156181007	0.888417	Infection
rs1052067	rs2244144	1	156184598	0.226362	Infection
rs1052067	rs2247476	1	156190280	0.956047	Infection
rs1052067	rs2247937	1	156194363	0.76383	Infection
rs1052067	rs2248074	1	156195888	0.713463	Infection
rs1052067	rs2248080	1	156195971	0.465523	Infection
rs1052067	rs2251847	1	156204047	0.989833	Infection
rs1052067	rs2253677	1	156171296	0.950909	Infection
rs1052067	rs2253809	1	156172125	0.899477	Infection
rs1052067	rs2266514	1	156173685	0.977391	Infection
rs1052067	rs2475757	1	156186634	0.565112	Infection
rs1052067	rs2540171	1	156195682	0.894135	Infection
rs1052067	rs2540173	1	156188214	0.854225	Infection
rs1052067	rs2540174	1	156186979	0.647859	Infection
rs1052067	rs2540175	1	156184747	0.830999	Infection
rs1052067	rs2540183	1	156164885	0.783837	Infection
rs1052067	rs2736605	1	156174475	0.943063	Infection
rs1052067	rs2736607	1	156174930	0.985101	Infection
rs1052067	rs2736609	1	156202640	0.92881	Infection
rs1052067	rs2736611	1	156205383	0.980763	Infection
rs1052067	rs2736613	1	156196016	0.681478	Infection
rs1052067	rs2758598	1	156194339	0.34893	Infection
rs1052067	rs2758600	1	156195205	0.289805	Infection
rs1052067	rs2758603	1	156198994	0.983778	Infection
rs1052067	rs2758605	1	156200445	0.987661	Infection
rs1052067	rs2758607	1	156202759	0.931786	Infection
rs1052067	rs2758608	1	156202860	0.934677	Infection
rs1052067	rs2758609	1	156202868	0.937568	Infection
rs1052067	rs2758612	1	156205301	0.945698	Infection
rs1052067	rs2758615	1	156158367	0.975425	Infection
rs1052067	rs2758616	1	156160358	0.953485	Infection
rs1052067	rs2758618	1	156160892	0.966074	Infection
rs1052067	rs2758619	1	156162559	0.948318	Infection
rs1052067	rs2842857	1	156168736	0.968529	Infection
rs1052067	rs2842864	1	156159217	0.963583	Infection
rs1052067	rs2842865	1	156159532	0.958567	Infection
rs1052067	rs2842868	1	156196407	0.925698	Infection
rs1052067	rs2842869	1	156160696	0.96108	Infection
rs1052067	rs2842870	1	156200671	0.940383	Infection
rs1052067	rs2842882	1	156165342	0.922363	Infection
rs1052067	rs2853641	1	156181770	0.882453	Infection
rs1052067	rs2853643	1	156184831	0.521529	Infection
rs1052067	rs2853645	1	156186880	0.869157	Infection
rs1052067	rs2853646	1	156189626	0.739927	Infection
rs1052067	rs2853647	1	156195099	0.973266	Infection
rs1052067	rs2984613	1	156197380	0.982358	Infection
rs1052067	rs2984615	1	156165317	0.918227	Infection
rs1052067	rs3001789	1	156197614	0.986418	Infection
rs1052067	rs3001790	1	156165290	0.846555	Infection
rs1052067	rs4998248	1	156186604	0.798468	Infection
rs1052067	rs55675376	1	156165881	0.99085	Infection
rs1052067	rs55910626	1	156159909	0.988763	Infection
rs1052067	rs6427304	1	156156789	0.91409	Infection
rs1052067	rs6427307	1	156190083	0.8617	Infection
rs1052067	rs72708291	1	156177285	0.97093	Infection
rs1052067	rs7529564	1	156189793	0.815243	Infection
rs1052067	rs7534434	1	156186615	0.806931	Infection
rs1052067	rs887953	1	156191149	0.606692	Infection
rs1052067	rs909269	1	156192028	0.823198	Infection
rs11065822	rs1056618	12	111375170	0.988556	Infection
rs11065822	rs1056620	12	111375172	0.988132	Infection
rs11065822	rs10849920	12	111377051	0.98896	Infection
rs11065822	rs10849922	12	111412396	0.985394	Infection
rs11065822	rs10849925	12	111495518	0.934655	Infection
rs11065822	rs11065785	12	111412908	0.984694	Infection
rs11065822	rs11065822	12	111600134	0.759948	Infection
rs11065822	rs12302980	12	111360290	0.986747	Infection
rs11065822	rs12307294	12	111407459	0.990136	Infection
rs11065822	rs12321621	12	111360183	0.983881	Infection
rs11065822	rs1265564	12	111708458	0.969779	Infection
rs11065822	rs12828640	12	111361298	0.987229	Infection
rs11065822	rs2028005	12	111361137	0.974191	Infection
rs11065822	rs4378452	12	111504033	0.909389	Infection
rs11065822	rs4540879	12	111375833	0.987695	Infection
rs11065822	rs4766440	12	111401223	0.98975	Infection
rs11065822	rs4766441	12	111401662	0.98936	Infection
rs11065822	rs4766517	12	111359712	0.982636	Infection
rs11065822	rs7957741	12	111363516	0.98136	Infection
rs11065822	rs7957842	12	111363528	0.978209	Infection
rs11065822	rs7968960	12	111426615	0.959472	Infection
rs11065822	rs991817	12	111410537	0.986083	Infection
rs12134456	rs12122800	1	155527235	0.990537	Infection
rs12134456	rs12134456	1	155722506	0.869881	Infection
rs12216896	rs12216896	9	136058188	0.999904	Infection
rs17474001	rs11244061	9	136153981	0.999991	Infection
rs370545	rs11264337	1	155138450	0.785237	Infection
rs370545	rs11264338	1	155138557	0.665741	Infection
rs370545	rs11264339	1	155140648	0.366328	Infection
rs370545	rs12411216	1	155164480	0.83935	Infection
rs370545	rs12752585	1	155135406	0.88299	Infection
rs370545	rs370545	1	155175390	0.136289	Infection
rs370545	rs4072037	1	155162067	0.989154	Infection
rs370545	rs4276914	1	155142229	0.602027	Infection
rs370545	rs4421576	1	155142210	0.728503	Infection
rs370545	rs4460629	1	155135335	0.531782	Infection
rs370545	rs4971085	1	155138222	0.921798	Infection
rs370545	rs4971088	1	155142883	0.956592	Infection
rs370545	rs4971089	1	155142927	0.458255	Infection
rs370545	rs7364524	1	155121922	0.990637	Infection
rs370545	rs7556304	1	155139509	0.977687	Infection
rs370545	rs914615	1	155175892	0.269483	Infection
rs9411395	rs9411395	9	136184782	0.955266	Infection
rs9411395	rs9411475	9	136127268	1	Infection
rs111423688	rs10445333	17	43916509	0.655108	Hospitalization
rs111423688	rs10445334	17	43934826	0.928127	Hospitalization
rs111423688	rs10445336	17	43934948	0.92635	Hospitalization
rs111423688	rs10445362	17	43914554	0.848133	Hospitalization
rs111423688	rs10445363	17	43914558	0.954258	Hospitalization
rs111423688	rs10445364	17	43916356	0.881883	Hospitalization
rs111423688	rs10445369	17	43934776	0.978101	Hospitalization
rs111423688	rs10445370	17	43935118	0.914993	Hospitalization
rs111423688	rs10451283	17	43814020	0.835995	Hospitalization
rs111423688	rs10491143	17	43773248	0.410268	Hospitalization
rs111423688	rs10514879	17	43802971	0.431788	Hospitalization
rs111423688	rs1105569	17	43793388	0.358363	Hospitalization
rs111423688	rs1105570	17	43793342	0.280969	Hospitalization
rs111423688	rs1105571	17	43793200	0.616249	Hospitalization
rs111423688	rs11079717	17	43835351	0.491633	Hospitalization
rs111423688	rs11079721	17	43840107	0.709172	Hospitalization
rs111423688	rs11079723	17	43841729	0.0566888	Hospitalization
rs111423688	rs11079724	17	43841912	0.166976	Hospitalization
rs111423688	rs11079725	17	43923934	0.93596	Hospitalization
rs111423688	rs111273167	17	43740967	0.42687	Hospitalization
rs111423688	rs111370985	17	43852742	0.552157	Hospitalization
rs111423688	rs111374028	17	43846820	0.153818	Hospitalization
rs111423688	rs111497072	17	43824201	0.719569	Hospitalization
rs111423688	rs111541901	17	43994358	0.689496	Hospitalization
rs111423688	rs111739681	17	43898459	0.72783	Hospitalization
rs111423688	rs111941646	17	43966608	0.926795	Hospitalization
rs111423688	rs112116311	17	43989898	0.897739	Hospitalization
rs111423688	rs112169475	17	43760192	0.580229	Hospitalization
rs111423688	rs112570965	17	43801092	0.508209	Hospitalization
rs111423688	rs112583797	17	43918418	0.726918	Hospitalization
rs111423688	rs112647192	17	43994623	0.710129	Hospitalization
rs111423688	rs113277432	17	44033169	0.956649	Hospitalization
rs111423688	rs113327263	17	43965063	0.951032	Hospitalization
rs111423688	rs113395365	17	44025650	0.87797	Hospitalization
rs111423688	rs113414067	17	43955093	0.934673	Hospitalization
rs111423688	rs113537106	17	44016462	0.91453	Hospitalization
rs111423688	rs113661667	17	43791610	0.267607	Hospitalization
rs111423688	rs113728380	17	43760199	0.675216	Hospitalization
rs111423688	rs113756354	17	44013483	0.807009	Hospitalization
rs111423688	rs113790915	17	43810782	0.601733	Hospitalization
rs111423688	rs113793114	17	44037079	0.828985	Hospitalization
rs111423688	rs113834264	17	43979622	0.862087	Hospitalization
rs111423688	rs113856644	17	43932277	0.936815	Hospitalization
rs111423688	rs113871181	17	43852733	0.550791	Hospitalization
rs111423688	rs113934115	17	43847039	0.361904	Hospitalization
rs111423688	rs11575895	17	43971785	0.937241	Hospitalization
rs111423688	rs11575896	17	43972142	0.944002	Hospitalization
rs111423688	rs117365970	17	43893259	0.821119	Hospitalization
rs111423688	rs117646503	17	43893260	0.736888	Hospitalization
rs111423688	rs12150048	17	43827471	0.796981	Hospitalization
rs111423688	rs12150104	17	44015929	0.879095	Hospitalization
rs111423688	rs12150141	17	43775145	0.468543	Hospitalization
rs111423688	rs12150223	17	43944204	0.894212	Hospitalization
rs111423688	rs12150229	17	44015446	0.964003	Hospitalization
rs111423688	rs12150235	17	44015745	0.892663	Hospitalization
rs111423688	rs12150390	17	43896228	0.667933	Hospitalization
rs111423688	rs12150451	17	43827431	0.746696	Hospitalization
rs111423688	rs12150516	17	43944519	0.94609	Hospitalization
rs111423688	rs12150527	17	43986462	0.92366	Hospitalization
rs111423688	rs12150547	17	43775546	0.425221	Hospitalization
rs111423688	rs12150576	17	44015624	0.871092	Hospitalization
rs111423688	rs12150604	17	43828221	0.835299	Hospitalization
rs111423688	rs12150608	17	43775402	0.340413	Hospitalization
rs111423688	rs12150621	17	43838482	0.067651	Hospitalization
rs111423688	rs12150658	17	43826305	0.838762	Hospitalization
rs111423688	rs12150672	17	43826637	0.792294	Hospitalization
rs111423688	rs12150683	17	43824848	0.683424	Hospitalization
rs111423688	rs12185233	17	43923654	0.398436	Hospitalization
rs111423688	rs12185235	17	43923703	0.589223	Hospitalization
rs111423688	rs12185268	17	43923683	0.42027	Hospitalization
rs111423688	rs12373123	17	43924073	0.502221	Hospitalization
rs111423688	rs12373139	17	43924130	0.79931	Hospitalization
rs111423688	rs12373140	17	43924231	0.805481	Hospitalization
rs111423688	rs12373168	17	43924337	0.782793	Hospitalization
rs111423688	rs12943085	17	43834482	0.279078	Hospitalization
rs111423688	rs12948216	17	43836673	0.4399	Hospitalization
rs111423688	rs1396862	17	43902997	0.765668	Hospitalization
rs111423688	rs1467962	17	43978604	0.956254	Hospitalization
rs111423688	rs1467963	17	43978934	0.925007	Hospitalization
rs111423688	rs1467966	17	43984399	0.949399	Hospitalization
rs111423688	rs1467969	17	43998328	0.942323	Hospitalization
rs111423688	rs1467970	17	43998574	0.740476	Hospitalization
rs111423688	rs1526125	17	43812177	0.66159	Hospitalization
rs111423688	rs1526127	17	43812398	0.512654	Hospitalization
rs111423688	rs1526129	17	43779657	0.476305	Hospitalization
rs111423688	rs1560310	17	43978534	0.988358	Hospitalization
rs111423688	rs1568949	17	43792975	0.41194	Hospitalization
rs111423688	rs1568950	17	43792896	0.569681	Hospitalization
rs111423688	rs1568951	17	43792895	0.562988	Hospitalization
rs111423688	rs1608955	17	43815713	0.708214	Hospitalization
rs111423688	rs1608956	17	43815820	0.6905	Hospitalization
rs111423688	rs16940633	17	43710371	0.46384	Hospitalization
rs111423688	rs16940665	17	43907896	0.635014	Hospitalization
rs111423688	rs16940668	17	43907966	0.632727	Hospitalization
rs111423688	rs16940672	17	43908152	0.838073	Hospitalization
rs111423688	rs16940677	17	43911898	0.625737	Hospitalization
rs111423688	rs16940681	17	43912159	0.668984	Hospitalization
rs111423688	rs1706746	17	43721457	0.199065	Hospitalization
rs111423688	rs17334797	17	43825912	0.701406	Hospitalization
rs111423688	rs17334894	17	43827209	0.785984	Hospitalization
rs111423688	rs17425752	17	43906726	0.80777	Hospitalization
rs111423688	rs17426064	17	43828698	0.872833	Hospitalization
rs111423688	rs17426106	17	43828935	0.857748	Hospitalization
rs111423688	rs17426195	17	43832367	0.173493	Hospitalization
rs111423688	rs17563433	17	43800351	0.160415	Hospitalization
rs111423688	rs17563501	17	43801695	0.126803	Hospitalization
rs111423688	rs17563599	17	43807955	0.610227	Hospitalization
rs111423688	rs17563683	17	43811072	0.712986	Hospitalization
rs111423688	rs17563787	17	43813252	0.624565	Hospitalization
rs111423688	rs17563800	17	43817459	0.703362	Hospitalization
rs111423688	rs17563827	17	43818222	0.704334	Hospitalization
rs111423688	rs17563965	17	43990919	0.87341	Hospitalization
rs111423688	rs17563986	17	43991272	0.974088	Hospitalization
rs111423688	rs17564153	17	43995098	0.948577	Hospitalization
rs111423688	rs17564223	17	43997520	0.823275	Hospitalization
rs111423688	rs17564591	17	44002062	0.858374	Hospitalization
rs111423688	rs17564619	17	44002138	0.846816	Hospitalization
rs111423688	rs17564829	17	44006601	0.766509	Hospitalization
rs111423688	rs17564948	17	44011749	0.768184	Hospitalization
rs111423688	rs17565025	17	44012463	0.850083	Hospitalization
rs111423688	rs17571718	17	44032768	0.874558	Hospitalization
rs111423688	rs17571739	17	44032915	0.922758	Hospitalization
rs111423688	rs17571809	17	44034859	0.734185	Hospitalization
rs111423688	rs17649019	17	43801593	0.338597	Hospitalization
rs111423688	rs17649138	17	43808067	0.695497	Hospitalization
rs111423688	rs17649518	17	43994386	0.700427	Hospitalization
rs111423688	rs17649571	17	43994952	0.806246	Hospitalization
rs111423688	rs17649635	17	43995990	0.810039	Hospitalization
rs111423688	rs17649700	17	43997901	0.832509	Hospitalization
rs111423688	rs17649866	17	44000914	0.737786	Hospitalization
rs111423688	rs17649954	17	44001661	0.775564	Hospitalization
rs111423688	rs17650063	17	44002555	0.779596	Hospitalization
rs111423688	rs17650258	17	44011073	0.685457	Hospitalization
rs111423688	rs17650335	17	44012343	0.847476	Hospitalization
rs111423688	rs17650381	17	44013024	0.85073	Hospitalization
rs111423688	rs17650417	17	44013103	0.866936	Hospitalization
rs111423688	rs17650579	17	44030115	0.863913	Hospitalization
rs111423688	rs17650597	17	44030195	0.853946	Hospitalization
rs111423688	rs17650633	17	44030231	0.829694	Hospitalization
rs111423688	rs17650651	17	44030311	0.818932	Hospitalization
rs111423688	rs17650771	17	44035367	0.744037	Hospitalization
rs111423688	rs17686610	17	43710384	0.496183	Hospitalization
rs111423688	rs17687571	17	43750010	0.389875	Hospitalization
rs111423688	rs17687740	17	43756376	0.477846	Hospitalization
rs111423688	rs17688002	17	43762594	0.405226	Hospitalization
rs111423688	rs17688032	17	43763202	0.794645	Hospitalization
rs111423688	rs17688056	17	43763241	0.372471	Hospitalization
rs111423688	rs17688090	17	43764987	0.613844	Hospitalization
rs111423688	rs17688205	17	43766352	0.379459	Hospitalization
rs111423688	rs17688296	17	43767815	0.323927	Hospitalization
rs111423688	rs17688434	17	43772540	0.457533	Hospitalization
rs111423688	rs17688452	17	43773085	0.305372	Hospitalization
rs111423688	rs17688511	17	43773607	0.416944	Hospitalization
rs111423688	rs17688534	17	43773877	0.215771	Hospitalization
rs111423688	rs17688682	17	43775929	0.354805	Hospitalization
rs111423688	rs17688922	17	43779351	0.21164	Hospitalization
rs111423688	rs17688944	17	43779419	0.261806	Hospitalization
rs111423688	rs17689116	17	43782558	0.312813	Hospitalization
rs111423688	rs17689218	17	43785808	0.446347	Hospitalization
rs111423688	rs17689378	17	43881790	0.105567	Hospitalization
rs111423688	rs17689471	17	43892973	0.692504	Hospitalization
rs111423688	rs17689608	17	43896528	0.756292	Hospitalization
rs111423688	rs17689653	17	43898963	0.791507	Hospitalization
rs111423688	rs17689882	17	43906828	0.769841	Hospitalization
rs111423688	rs17689918	17	43910088	0.749341	Hospitalization
rs111423688	rs17690176	17	43916773	0.810794	Hospitalization
rs111423688	rs17690326	17	43920974	0.705306	Hospitalization
rs111423688	rs17690661	17	43924521	0.789145	Hospitalization
rs111423688	rs17691449	17	43964283	0.891611	Hospitalization
rs111423688	rs17691466	17	43968219	0.900216	Hospitalization
rs111423688	rs17691508	17	43968463	0.937668	Hospitalization
rs111423688	rs17691556	17	43969168	0.972352	Hospitalization
rs111423688	rs17691610	17	43970662	0.955856	Hospitalization
rs111423688	rs17760577	17	43741452	0.421923	Hospitalization
rs111423688	rs17760817	17	43750137	0.447957	Hospitalization
rs111423688	rs17761100	17	43760389	0.207458	Hospitalization
rs111423688	rs17761124	17	43760516	0.423573	Hospitalization
rs111423688	rs17761207	17	43762255	0.0480912	Hospitalization
rs111423688	rs17761387	17	43765450	0.565674	Hospitalization
rs111423688	rs17761581	17	43769088	0.290407	Hospitalization
rs111423688	rs17762308	17	43780948	0.735989	Hospitalization
rs111423688	rs17762769	17	43893403	0.670034	Hospitalization
rs111423688	rs17762882	17	43898887	0.615047	Hospitalization
rs111423688	rs17762912	17	43899161	0.666882	Hospitalization
rs111423688	rs17763050	17	43903336	0.856487	Hospitalization
rs111423688	rs17763086	17	43905481	0.876268	Hospitalization
rs111423688	rs17763199	17	43910183	0.801634	Hospitalization
rs111423688	rs17763596	17	43921210	0.744924	Hospitalization
rs111423688	rs17769490	17	43925605	0.693506	Hospitalization
rs111423688	rs17769552	17	43927290	0.144922	Hospitalization
rs111423688	rs17770120	17	43963943	0.908461	Hospitalization
rs111423688	rs17770150	17	43964163	0.932516	Hospitalization
rs111423688	rs17770343	17	43970154	0.911273	Hospitalization
rs111423688	rs1864324	17	43977702	0.986103	Hospitalization
rs111423688	rs1864325	17	43977827	0.986681	Hospitalization
rs111423688	rs1876827	17	43911832	0.622206	Hospitalization
rs111423688	rs1876829	17	43911443	0.842156	Hospitalization
rs111423688	rs1876830	17	43911352	0.773125	Hospitalization
rs111423688	rs1880749	17	43792586	0.0755367	Hospitalization
rs111423688	rs1880750	17	43796541	0.522844	Hospitalization
rs111423688	rs1984937	17	43980530	0.955458	Hospitalization
rs111423688	rs2004260	17	43822398	0.878533	Hospitalization
rs111423688	rs2006305	17	43959752	0.980956	Hospitalization
rs111423688	rs2040845	17	43767188	0.974775	Hospitalization
rs111423688	rs2040846	17	43762846	0.246057	Hospitalization
rs111423688	rs2049515	17	43761856	0.487056	Hospitalization
rs111423688	rs2055794	17	43951717	0.935103	Hospitalization
rs111423688	rs2055795	17	43951995	0.981577	Hospitalization
rs111423688	rs2055796	17	43952191	0.970241	Hospitalization
rs111423688	rs2082068	17	43979971	0.979061	Hospitalization
rs111423688	rs2099151	17	43979822	0.951841	Hospitalization
rs111423688	rs2106784	17	43949892	0.882984	Hospitalization
rs111423688	rs2158072	17	43950195	0.962872	Hospitalization
rs111423688	rs2158474	17	43761939	0.367205	Hospitalization
rs111423688	rs2214258	17	43953719	0.987525	Hospitalization
rs111423688	rs2316763	17	43895530	0.728742	Hospitalization
rs111423688	rs2316764	17	43895602	0.828274	Hospitalization
rs111423688	rs2316765	17	43912454	0.732376	Hospitalization
rs111423688	rs2316769	17	43930798	0.780396	Hospitalization
rs111423688	rs2316771	17	43945931	0.970594	Hospitalization
rs111423688	rs2316774	17	43946642	0.921854	Hospitalization
rs111423688	rs2316783	17	44010118	0.803946	Hospitalization
rs111423688	rs241020	17	43738676	0.297916	Hospitalization
rs111423688	rs241021	17	43738627	0.470104	Hospitalization
rs111423688	rs241023	17	43737040	0.451171	Hospitalization
rs111423688	rs241024	17	43736763	0.294166	Hospitalization
rs111423688	rs241028	17	43735276	0.171321	Hospitalization
rs111423688	rs241029	17	43734643	0.605389	Hospitalization
rs111423688	rs241030	17	43734503	0.483994	Hospitalization
rs111423688	rs241031	17	43734304	0.529991	Hospitalization
rs111423688	rs241033	17	43733983	0.325769	Hospitalization
rs111423688	rs241034	17	43733048	0.466978	Hospitalization
rs111423688	rs241036	17	43731719	0.0933542	Hospitalization
rs111423688	rs241037	17	43730636	0.505219	Hospitalization
rs111423688	rs241038	17	43730598	0.750216	Hospitalization
rs111423688	rs241039	17	43714673	0.0331784	Hospitalization
rs111423688	rs241041	17	43713925	0.0361813	Hospitalization
rs111423688	rs241042	17	43712657	0.626909	Hospitalization
rs111423688	rs241044	17	43712464	0.2401	Hospitalization
rs111423688	rs241045	17	43712337	0.0649859	Hospitalization
rs111423688	rs28364025	17	43894102	0.651818	Hospitalization
rs111423688	rs28439143	17	43987723	0.707247	Hospitalization
rs111423688	rs28439278	17	43838071	0.636151	Hospitalization
rs111423688	rs2873268	17	43930955	0.845491	Hospitalization
rs111423688	rs2902661	17	43807099	0.849435	Hospitalization
rs111423688	rs2942164	17	43721283	0.205364	Hospitalization
rs111423688	rs2942165	17	43715619	0.37072	Hospitalization
rs111423688	rs2942168	17	43714850	0.334951	Hospitalization
rs111423688	rs2942169	17	43711539	0.329451	Hospitalization
rs111423688	rs2942170	17	43711312	0.545293	Hospitalization
rs111423688	rs34195569	17	43833921	0.578923	Hospitalization
rs111423688	rs34211253	17	43834074	0.164795	Hospitalization
rs111423688	rs34283254	17	43902861	0.941482	Hospitalization
rs111423688	rs34303488	17	43848181	0.269523	Hospitalization
rs111423688	rs34416056	17	43951220	0.963627	Hospitalization
rs111423688	rs34739559	17	43949342	0.913137	Hospitalization
rs111423688	rs35879086	17	43830382	0.28286	Hospitalization
rs111423688	rs36047693	17	43833824	0.347646	Hospitalization
rs111423688	rs365825	17	43705601	0.978422	Hospitalization
rs111423688	rs366858	17	43726588	0.54942	Hospitalization
rs111423688	rs368673667	17	43708418	0.97938	Hospitalization
rs111423688	rs385691	17	43726125	0.43667	Hospitalization
rs111423688	rs389978	17	43717415	0.599259	Hospitalization
rs111423688	rs396593	17	43707955	0.561644	Hospitalization
rs111423688	rs4074462	17	43855228	0.0703048	Hospitalization
rs111423688	rs413778	17	43716885	0.124491	Hospitalization
rs111423688	rs413844	17	43729384	0.41361	Hospitalization
rs111423688	rs413917	17	43723189	0.906075	Hospitalization
rs111423688	rs422112	17	43728137	0.179975	Hospitalization
rs111423688	rs424243	17	43727887	0.351231	Hospitalization
rs111423688	rs4255816	17	44010364	0.851377	Hospitalization
rs111423688	rs4309444	17	43895797	0.735089	Hospitalization
rs111423688	rs4335809	17	43902216	0.825424	Hospitalization
rs111423688	rs4340365	17	43930980	0.82471	Hospitalization
rs111423688	rs4341787	17	43902505	0.852665	Hospitalization
rs111423688	rs434428	17	43725684	0.843493	Hospitalization
rs111423688	rs434598	17	43725762	0.514119	Hospitalization
rs111423688	rs434971	17	43725992	0.259847	Hospitalization
rs111423688	rs4371195	17	43986420	0.940638	Hospitalization
rs111423688	rs4390635	17	43809016	0.642922	Hospitalization
rs111423688	rs4401083	17	43806015	0.774754	Hospitalization
rs111423688	rs444071	17	43707951	0.577614	Hospitalization
rs111423688	rs4441322	17	43955030	0.966979	Hospitalization
rs111423688	rs4471726	17	43807134	0.771491	Hospitalization
rs111423688	rs4479289	17	43793951	0.309094	Hospitalization
rs111423688	rs4482334	17	43912830	0.821839	Hospitalization
rs111423688	rs4486953	17	43763007	0.194844	Hospitalization
rs111423688	rs448830	17	43725212	0.699447	Hospitalization
rs111423688	rs4525537	17	43912723	0.739581	Hospitalization
rs111423688	rs455028	17	43726574	0.684441	Hospitalization
rs111423688	rs4564621	17	43895501	0.818202	Hospitalization
rs111423688	rs4566211	17	43895696	0.898237	Hospitalization
rs111423688	rs4566212	17	43895751	0.853306	Hospitalization
rs111423688	rs4569335	17	43811950	0.641801	Hospitalization
rs111423688	rs4605208	17	43794209	0.386414	Hospitalization
rs111423688	rs4609898	17	43794182	0.541153	Hospitalization
rs111423688	rs4609899	17	43807113	0.752826	Hospitalization
rs111423688	rs4627402	17	43932741	0.948988	Hospitalization
rs111423688	rs4640231	17	43912786	0.733281	Hospitalization
rs111423688	rs55645418	17	43832115	0.382939	Hospitalization
rs111423688	rs55646970	17	43938796	0.788357	Hospitalization
rs111423688	rs55653963	17	43799509	0.103149	Hospitalization
rs111423688	rs55657917	17	43844560	0.023725	Hospitalization
rs111423688	rs55669046	17	43768501	0.631571	Hospitalization
rs111423688	rs55673340	17	43948733	0.983727	Hospitalization
rs111423688	rs55682376	17	43991888	0.965127	Hospitalization
rs111423688	rs55685451	17	44001957	0.887341	Hospitalization
rs111423688	rs55707339	17	43842462	0.524291	Hospitalization
rs111423688	rs55718212	17	43920411	0.813792	Hospitalization
rs111423688	rs55719714	17	43939638	0.890018	Hospitalization
rs111423688	rs55721252	17	43958099	0.959794	Hospitalization
rs111423688	rs55725840	17	43844486	0.14716	Hospitalization
rs111423688	rs55747440	17	43837115	0.16261	Hospitalization
rs111423688	rs55763795	17	43908773	0.587946	Hospitalization
rs111423688	rs55768605	17	43956734	0.98999	Hospitalization
rs111423688	rs55781174	17	43944158	0.896742	Hospitalization
rs111423688	rs55787105	17	43853109	0.112754	Hospitalization
rs111423688	rs55788597	17	44003397	0.826851	Hospitalization
rs111423688	rs55788678	17	43992233	0.98463	Hospitalization
rs111423688	rs55801356	17	43837237	0.391593	Hospitalization
rs111423688	rs55810795	17	43992283	0.902181	Hospitalization
rs111423688	rs55838058	17	43798902	0.557598	Hospitalization
rs111423688	rs55840731	17	43769277	0.320236	Hospitalization
rs111423688	rs55849973	17	43792418	0.497695	Hospitalization
rs111423688	rs55874169	17	44014384	0.923209	Hospitalization
rs111423688	rs55876817	17	43958139	0.985518	Hospitalization
rs111423688	rs55877243	17	43969019	0.983118	Hospitalization
rs111423688	rs55886302	17	43936011	0.919128	Hospitalization
rs111423688	rs55888391	17	43938107	0.9012	Hospitalization
rs111423688	rs55894109	17	43957221	0.980331	Hospitalization
rs111423688	rs55895732	17	43968937	0.938094	Hospitalization
rs111423688	rs55905252	17	43955365	0.961731	Hospitalization
rs111423688	rs55927630	17	43772407	0.538379	Hospitalization
rs111423688	rs55929431	17	44000202	0.718639	Hospitalization
rs111423688	rs55933304	17	43992305	0.98918	Hospitalization
rs111423688	rs55937610	17	43960283	0.946921	Hospitalization
rs111423688	rs55942528	17	43932028	0.830399	Hospitalization
rs111423688	rs55943044	17	43872228	0.480927	Hospitalization
rs111423688	rs55943606	17	43968874	0.938943	Hospitalization
rs111423688	rs55943825	17	43924776	0.785187	Hospitalization
rs111423688	rs55944735	17	43958172	0.970947	Hospitalization
rs111423688	rs55946323	17	44031946	0.78439	Hospitalization
rs111423688	rs55947210	17	43808763	0.648498	Hospitalization
rs111423688	rs55960528	17	43968994	0.987805	Hospitalization
rs111423688	rs55972157	17	43768703	0.275267	Hospitalization
rs111423688	rs55978005	17	44031540	0.844161	Hospitalization
rs111423688	rs55980621	17	43768496	0.726006	Hospitalization
rs111423688	rs55989971	17	43798160	0.273353	Hospitalization
rs111423688	rs55996632	17	43935888	0.919584	Hospitalization
rs111423688	rs56002706	17	44000505	0.815273	Hospitalization
rs111423688	rs56006248	17	43815141	0.638421	Hospitalization
rs111423688	rs56013908	17	43836920	0.384677	Hospitalization
rs111423688	rs56026128	17	43931244	0.808528	Hospitalization
rs111423688	rs56036719	17	43943974	0.933813	Hospitalization
rs111423688	rs56040418	17	43958079	0.86992	Hospitalization
rs111423688	rs56043078	17	43853235	0.122163	Hospitalization
rs111423688	rs56046792	17	43797246	0.539768	Hospitalization
rs111423688	rs56062621	17	43798903	0.331287	Hospitalization
rs111423688	rs56070245	17	43847868	0.0421804	Hospitalization
rs111423688	rs56080482	17	44032597	0.971651	Hospitalization
rs111423688	rs56082319	17	43844798	0.602963	Hospitalization
rs111423688	rs56099546	17	43894609	0.665829	Hospitalization
rs111423688	rs56100013	17	43768467	0.585389	Hospitalization
rs111423688	rs56109643	17	43844859	0.234104	Hospitalization
rs111423688	rs56110538	17	43768727	0.546671	Hospitalization
rs111423688	rs56113217	17	43926948	0.713934	Hospitalization
rs111423688	rs56127111	17	43913315	0.814536	Hospitalization
rs111423688	rs56136075	17	43936298	0.973048	Hospitalization
rs111423688	rs56146262	17	43931907	0.967347	Hospitalization
rs111423688	rs56150806	17	43919301	0.773941	Hospitalization
rs111423688	rs56160448	17	43792358	0.43015	Hospitalization
rs111423688	rs56162163	17	43774497	0.59677	Hospitalization
rs111423688	rs56167344	17	43797087	0.649608	Hospitalization
rs111423688	rs56167560	17	43792411	0.532804	Hospitalization
rs111423688	rs56168907	17	43837091	0.342226	Hospitalization
rs111423688	rs56178230	17	43817832	0.724178	Hospitalization
rs111423688	rs56180212	17	43960911	0.986964	Hospitalization
rs111423688	rs56194412	17	43960600	0.966241	Hospitalization
rs111423688	rs56194509	17	43844559	0.0130063	Hospitalization
rs111423688	rs56200760	17	43772018	0.31653	Hospitalization
rs111423688	rs56205560	17	43804389	0.242089	Hospitalization
rs111423688	rs56220242	17	43792326	0.527153	Hospitalization
rs111423688	rs56227067	17	43939609	0.880217	Hospitalization
rs111423688	rs56249311	17	44003599	0.848785	Hospitalization
rs111423688	rs56249780	17	43957328	0.981267	Hospitalization
rs111423688	rs56254732	17	43932049	0.85522	Hospitalization
rs111423688	rs56268325	17	43847741	0.230076	Hospitalization
rs111423688	rs56280222	17	43803788	0.28475	Hospitalization
rs111423688	rs56283089	17	43769321	0.400142	Hospitalization
rs111423688	rs56288604	17	43931380	0.827563	Hospitalization
rs111423688	rs56289364	17	43947928	0.8937	Hospitalization
rs111423688	rs56290582	17	43788371	0.568346	Hospitalization
rs111423688	rs56298110	17	43815336	0.604177	Hospitalization
rs111423688	rs56299858	17	43939659	0.877404	Hospitalization
rs111423688	rs56301449	17	43960918	0.990259	Hospitalization
rs111423688	rs56303031	17	43853922	0.36544	Hospitalization
rs111423688	rs56303672	17	43996960	0.86573	Hospitalization
rs111423688	rs56312737	17	43769516	0.687483	Hospitalization
rs111423688	rs56317731	17	44032073	0.844827	Hospitalization
rs111423688	rs56319902	17	43871982	0.623385	Hospitalization
rs111423688	rs56323722	17	43798015	0.37597	Hospitalization
rs111423688	rs56323832	17	43768633	0.617447	Hospitalization
rs111423688	rs56329743	17	43931245	0.831808	Hospitalization
rs111423688	rs56338487	17	43960812	0.894721	Hospitalization
rs111423688	rs56347602	17	43939255	0.907989	Hospitalization
rs111423688	rs56354807	17	43920378	0.899723	Hospitalization
rs111423688	rs56357543	17	43894547	0.691502	Hospitalization
rs111423688	rs56364632	17	43956642	0.978742	Hospitalization
rs111423688	rs56369036	17	43841571	0.586668	Hospitalization
rs111423688	rs56380663	17	43804619	0.490108	Hospitalization
rs111423688	rs56384960	17	43817608	0.671073	Hospitalization
rs111423688	rs56385754	17	43927255	0.760584	Hospitalization
rs111423688	rs56387266	17	43847912	0.107982	Hospitalization
rs111423688	rs56391096	17	43774845	0.564333	Hospitalization
rs111423688	rs56397077	17	43788419	0.595524	Hospitalization
rs111423688	rs56398500	17	43947488	0.918215	Hospitalization
rs111423688	rs56400821	17	43760080	0.574991	Hospitalization
rs111423688	rs594591	17	43707620	0.61264	Hospitalization
rs111423688	rs60814418	17	43850645	0.192732	Hospitalization
rs111423688	rs61667602	17	43785349	0.611434	Hospitalization
rs111423688	rs62053939	17	43740856	0.519948	Hospitalization
rs111423688	rs62053940	17	43741028	0.452773	Hospitalization
rs111423688	rs62053945	17	43746839	0.395017	Hospitalization
rs111423688	rs62053946	17	43747677	0.47321	Hospitalization
rs111423688	rs62053947	17	43747683	0.381201	Hospitalization
rs111423688	rs62053948	17	43748046	0.51704	Hospitalization
rs111423688	rs62053949	17	43748101	0.584108	Hospitalization
rs111423688	rs62053950	17	43748412	0.396727	Hospitalization
rs111423688	rs62053951	17	43749168	0.301646	Hospitalization
rs111423688	rs62053952	17	43749261	0.42851	Hospitalization
rs111423688	rs62053953	17	43749454	0.536988	Hospitalization
rs111423688	rs62053954	17	43749949	0.499207	Hospitalization
rs111423688	rs62053957	17	43750939	0.368964	Hospitalization
rs111423688	rs62054378	17	43799667	0.542535	Hospitalization
rs111423688	rs62054380	17	43800987	0.133643	Hospitalization
rs111423688	rs62054381	17	43801185	0.534205	Hospitalization
rs111423688	rs62054382	17	43802525	0.322082	Hospitalization
rs111423688	rs62054383	17	43802907	0.288524	Hospitalization
rs111423688	rs62054384	17	43804306	0.186393	Hospitalization
rs111423688	rs62054387	17	43805525	0.594277	Hospitalization
rs111423688	rs62054388	17	43805590	0.618645	Hospitalization
rs111423688	rs62054389	17	43808321	0.640677	Hospitalization
rs111423688	rs62054390	17	43808443	0.598015	Hospitalization
rs111423688	rs62054392	17	43808945	0.762289	Hospitalization
rs111423688	rs62054393	17	43809264	0.763984	Hospitalization
rs111423688	rs62054394	17	43810608	0.621026	Hospitalization
rs111423688	rs62054395	17	43811060	0.730561	Hospitalization
rs111423688	rs62054396	17	43811510	0.658362	Hospitalization
rs111423688	rs62054397	17	43811792	0.793864	Hospitalization
rs111423688	rs62054398	17	43812599	0.659441	Hospitalization
rs111423688	rs62054399	17	43812624	0.677283	Hospitalization
rs111423688	rs62054400	17	43812649	0.572345	Hospitalization
rs111423688	rs62054411	17	43812684	0.518496	Hospitalization
rs111423688	rs62054412	17	43813002	0.646277	Hospitalization
rs111423688	rs62054413	17	43813370	0.795424	Hospitalization
rs111423688	rs62054414	17	43813415	0.74581	Hospitalization
rs111423688	rs62054417	17	43815859	0.67211	Hospitalization
rs111423688	rs62054418	17	43816306	0.720496	Hospitalization
rs111423688	rs62054419	17	43816605	0.650715	Hospitalization
rs111423688	rs62054420	17	43816655	0.834603	Hospitalization
rs111423688	rs62054421	17	43816657	0.822557	Hospitalization
rs111423688	rs62054425	17	43819480	0.751957	Hospitalization
rs111423688	rs62054426	17	43820741	0.462266	Hospitalization
rs111423688	rs62054427	17	43821062	0.654015	Hospitalization
rs111423688	rs62054428	17	43822511	0.869329	Hospitalization
rs111423688	rs62054429	17	43823125	0.819662	Hospitalization
rs111423688	rs62054432	17	43823889	0.811547	Hospitalization
rs111423688	rs62054433	17	43824348	0.781195	Hospitalization
rs111423688	rs62054434	17	43824382	0.73147	Hospitalization
rs111423688	rs62054435	17	43825339	0.647388	Hospitalization
rs111423688	rs62054437	17	43825576	0.909401	Hospitalization
rs111423688	rs62054438	17	43825711	0.772308	Hospitalization
rs111423688	rs62054439	17	43825725	0.861475	Hospitalization
rs111423688	rs62054442	17	43829353	0.870507	Hospitalization
rs111423688	rs62054760	17	43908989	0.897241	Hospitalization
rs111423688	rs62054762	17	43909022	0.96808	Hospitalization
rs111423688	rs62054763	17	43910262	0.62808	Hospitalization
rs111423688	rs62054802	17	43914598	0.678315	Hospitalization
rs111423688	rs62054804	17	43914809	0.67625	Hospitalization
rs111423688	rs62054805	17	43915054	0.673146	Hospitalization
rs111423688	rs62054806	17	43915312	0.813047	Hospitalization
rs111423688	rs62054809	17	43918239	0.9214	Hospitalization
rs111423688	rs62054814	17	43921572	0.767349	Hospitalization
rs111423688	rs62054815	17	43923266	0.836689	Hospitalization
rs111423688	rs62054818	17	43926056	0.872256	Hospitalization
rs111423688	rs62054819	17	43926149	0.79072	Hospitalization
rs111423688	rs62054820	17	43926755	0.833906	Hospitalization
rs111423688	rs62054823	17	43929029	0.857118	Hospitalization
rs111423688	rs62054824	17	43929992	0.867537	Hospitalization
rs111423688	rs62054825	17	43930033	0.770666	Hospitalization
rs111423688	rs62054832	17	43933579	0.967714	Hospitalization
rs111423688	rs62054833	17	43933673	0.949809	Hospitalization
rs111423688	rs62054834	17	43934314	0.917758	Hospitalization
rs111423688	rs62054835	17	43934672	0.950217	Hospitalization
rs111423688	rs62054841	17	43937104	0.939368	Hospitalization
rs111423688	rs62054842	17	43937162	0.943163	Hospitalization
rs111423688	rs62054843	17	43937184	0.953857	Hospitalization
rs111423688	rs62054844	17	43937333	0.908931	Hospitalization
rs111423688	rs62054846	17	43938634	0.888416	Hospitalization
rs111423688	rs62054857	17	43939936	0.931643	Hospitalization
rs111423688	rs62054858	17	43940188	0.891081	Hospitalization
rs111423688	rs62054859	17	43940685	0.826138	Hospitalization
rs111423688	rs62055460	17	43940825	0.798534	Hospitalization
rs111423688	rs62055461	17	43941350	0.88463	Hospitalization
rs111423688	rs62055462	17	43941476	0.942744	Hospitalization
rs111423688	rs62055463	17	43941491	0.903647	Hospitalization
rs111423688	rs62055464	17	43941858	0.884083	Hospitalization
rs111423688	rs62055465	17	43942046	0.957831	Hospitalization
rs111423688	rs62055466	17	43942656	0.939791	Hospitalization
rs111423688	rs62055467	17	43942820	0.875129	Hospitalization
rs111423688	rs62055468	17	43943000	0.915456	Hospitalization
rs111423688	rs62055469	17	43943655	0.931206	Hospitalization
rs111423688	rs62055470	17	43943657	0.948164	Hospitalization
rs111423688	rs62055471	17	43943755	0.859623	Hospitalization
rs111423688	rs62055475	17	43945106	0.901691	Hospitalization
rs111423688	rs62055478	17	43945938	0.985811	Hospitalization
rs111423688	rs62055483	17	43948040	0.973742	Hospitalization
rs111423688	rs62055486	17	43949092	0.907038	Hospitalization
rs111423688	rs62055490	17	43950533	0.981887	Hospitalization
rs111423688	rs62055491	17	43951120	0.947336	Hospitalization
rs111423688	rs62055492	17	43951345	0.86086	Hospitalization
rs111423688	rs62055496	17	43953307	0.96661	Hospitalization
rs111423688	rs62055497	17	43953529	0.96325	Hospitalization
rs111423688	rs62055498	17	43953814	0.952245	Hospitalization
rs111423688	rs62055499	17	43953991	0.968444	Hospitalization
rs111423688	rs62055500	17	43954134	0.969168	Hospitalization
rs111423688	rs62055501	17	43954227	0.986393	Hospitalization
rs111423688	rs62055502	17	43954284	0.975458	Hospitalization
rs111423688	rs62055518	17	43956505	0.964378	Hospitalization
rs111423688	rs62055529	17	43960020	0.969884	Hospitalization
rs111423688	rs62055538	17	43960997	0.93208	Hospitalization
rs111423688	rs62055539	17	43961044	0.913602	Hospitalization
rs111423688	rs62055540	17	43961142	0.953455	Hospitalization
rs111423688	rs62055541	17	43962017	0.982506	Hospitalization
rs111423688	rs62055542	17	43963844	0.92857	Hospitalization
rs111423688	rs62055547	17	43964755	0.965872	Hospitalization
rs111423688	rs62055548	17	43964899	0.9713	Hospitalization
rs111423688	rs62055549	17	43965595	0.866333	Hospitalization
rs111423688	rs62055550	17	43965680	0.988907	Hospitalization
rs111423688	rs62055551	17	43965687	0.984928	Hospitalization
rs111423688	rs62055552	17	43965955	0.934243	Hospitalization
rs111423688	rs62055553	17	43966178	0.929011	Hospitalization
rs111423688	rs62055554	17	43966260	0.925456	Hospitalization
rs111423688	rs62055557	17	43966795	0.887879	Hospitalization
rs111423688	rs62055558	17	43966955	0.951437	Hospitalization
rs111423688	rs62055559	17	43967138	0.944838	Hospitalization
rs111423688	rs62055662	17	43752566	0.493153	Hospitalization
rs111423688	rs62055663	17	43753454	0.353018	Hospitalization
rs111423688	rs62055664	17	43753642	0.403537	Hospitalization
rs111423688	rs62055665	17	43754505	0.228054	Hospitalization
rs111423688	rs62055689	17	43754569	0.66266	Hospitalization
rs111423688	rs62055693	17	43756910	0.360136	Hospitalization
rs111423688	rs62055697	17	43758148	0.688493	Hospitalization
rs111423688	rs62055700	17	43758742	0.17782	Hospitalization
rs111423688	rs62055701	17	43758787	0.119834	Hospitalization
rs111423688	rs62055702	17	43758790	0.226027	Hospitalization
rs111423688	rs62055704	17	43760577	0.465411	Hospitalization
rs111423688	rs62055705	17	43760599	0.43505	Hospitalization
rs111423688	rs62055706	17	43760685	0.219887	Hospitalization
rs111423688	rs62055707	17	43761482	0.314672	Hospitalization
rs111423688	rs62055708	17	43761974	0.296043	Hospitalization
rs111423688	rs62055709	17	43762429	0.454367	Hospitalization
rs111423688	rs62055710	17	43762537	0.976465	Hospitalization
rs111423688	rs62055711	17	43762554	0.318385	Hospitalization
rs111423688	rs62055712	17	43764565	0.217831	Hospitalization
rs111423688	rs62055714	17	43764796	0.251986	Hospitalization
rs111423688	rs62055715	17	43764847	0.509698	Hospitalization
rs111423688	rs62055716	17	43765778	0.336775	Hospitalization
rs111423688	rs62055717	17	43766415	0.388144	Hospitalization
rs111423688	rs62055718	17	43766418	0.444737	Hospitalization
rs111423688	rs62055751	17	43767538	0.60781	Hospitalization
rs111423688	rs62055752	17	43767628	0.582818	Hospitalization
rs111423688	rs62055753	17	43767631	0.593022	Hospitalization
rs111423688	rs62055754	17	43768230	0.525731	Hospitalization
rs111423688	rs62055868	17	43830640	0.255922	Hospitalization
rs111423688	rs62055871	17	43831112	0.169149	Hospitalization
rs111423688	rs62055875	17	43832864	0.310954	Hospitalization
rs111423688	rs62055876	17	43832940	0.0168436	Hospitalization
rs111423688	rs62055878	17	43835854	0.556243	Hospitalization
rs111423688	rs62055879	17	43836578	0.987245	Hospitalization
rs111423688	rs62055884	17	43837567	0.244074	Hospitalization
rs111423688	rs62055885	17	43838014	0.488583	Hospitalization
rs111423688	rs62055886	17	43838678	0.156021	Hospitalization
rs111423688	rs62055889	17	43838919	0.32761	Hospitalization
rs111423688	rs62055890	17	43840681	0.0908852	Hospitalization
rs111423688	rs62055893	17	43842494	0.131372	Hospitalization
rs111423688	rs62055894	17	43843943	0.0807298	Hospitalization
rs111423688	rs62055895	17	43844044	0.158219	Hospitalization
rs111423688	rs62055896	17	43844201	0.149382	Hospitalization
rs111423688	rs62055899	17	43844977	0.271438	Hospitalization
rs111423688	rs62055900	17	43845002	0.0884069	Hospitalization
rs111423688	rs62055901	17	43845041	0.374222	Hospitalization
rs111423688	rs62055903	17	43846668	0.196955	Hospitalization
rs111423688	rs62055928	17	43847374	0.0982646	Hospitalization
rs111423688	rs62055932	17	43848412	0.590498	Hospitalization
rs111423688	rs62055933	17	43848461	0.299783	Hospitalization
rs111423688	rs62055935	17	43848750	0.548047	Hospitalization
rs111423688	rs62055939	17	43849787	0.471657	Hospitalization
rs111423688	rs62055940	17	43849896	0.0958188	Hospitalization
rs111423688	rs62055945	17	43851851	0.110378	Hospitalization
rs111423688	rs62055946	17	43851971	0.236105	Hospitalization
rs111423688	rs62055950	17	43853133	0.0451569	Hospitalization
rs111423688	rs62055955	17	43854340	0.203266	Hospitalization
rs111423688	rs62055956	17	43854449	0.485526	Hospitalization
rs111423688	rs62055957	17	43854536	0.401843	Hospitalization
rs111423688	rs62056760	17	43968572	0.875699	Hospitalization
rs111423688	rs62056773	17	43969833	0.924559	Hospitalization
rs111423688	rs62056774	17	43969901	0.97778	Hospitalization
rs111423688	rs62056775	17	43969952	0.975798	Hospitalization
rs111423688	rs62056777	17	43970303	0.960962	Hospitalization
rs111423688	rs62056778	17	43971604	0.972002	Hospitalization
rs111423688	rs62056781	17	43973899	0.988633	Hospitalization
rs111423688	rs62056782	17	43974230	0.976132	Hospitalization
rs111423688	rs62056783	17	43974549	0.94442	Hospitalization
rs111423688	rs62056784	17	43974889	0.968807	Hospitalization
rs111423688	rs62056785	17	43975263	0.953052	Hospitalization
rs111423688	rs62056789	17	43975415	0.976794	Hospitalization
rs111423688	rs62056790	17	43975417	0.985223	Hospitalization
rs111423688	rs62056791	17	43976064	0.904619	Hospitalization
rs111423688	rs62056792	17	43976644	0.965501	Hospitalization
rs111423688	rs62056793	17	43977018	0.906557	Hospitalization
rs111423688	rs62056794	17	43977049	0.91638	Hospitalization
rs111423688	rs62056795	17	43978041	0.933382	Hospitalization
rs111423688	rs62056796	17	43978120	0.924109	Hospitalization
rs111423688	rs62056800	17	43979468	0.980016	Hospitalization
rs111423688	rs62056801	17	43979504	0.973395	Hospitalization
rs111423688	rs62056803	17	43982159	0.974432	Hospitalization
rs111423688	rs62056804	17	43982286	0.950625	Hospitalization
rs111423688	rs62056805	17	43983363	0.984329	Hospitalization
rs111423688	rs62056806	17	43983801	0.958618	Hospitalization
rs111423688	rs62056807	17	43984253	0.910338	Hospitalization
rs111423688	rs62056811	17	43985247	0.833208	Hospitalization
rs111423688	rs62056835	17	43988623	0.930768	Hospitalization
rs111423688	rs62056837	17	43988884	0.883534	Hospitalization
rs111423688	rs62056838	17	43989087	0.905105	Hospitalization
rs111423688	rs62056839	17	43989221	0.889485	Hospitalization
rs111423688	rs62056840	17	43989689	0.962492	Hospitalization
rs111423688	rs62056841	17	43990041	0.893183	Hospitalization
rs111423688	rs62056848	17	43992456	0.938519	Hospitalization
rs111423688	rs62056850	17	43992581	0.79308	Hospitalization
rs111423688	rs62056859	17	43994435	0.679341	Hospitalization
rs111423688	rs62056861	17	43770443	0.175664	Hospitalization
rs111423688	rs62056863	17	43770595	0.408591	Hospitalization
rs111423688	rs62056864	17	43770995	0.363672	Hospitalization
rs111423688	rs62056865	17	43771193	0.232096	Hospitalization
rs111423688	rs62056866	17	43771493	0.265679	Hospitalization
rs111423688	rs62056867	17	43771627	0.345842	Hospitalization
rs111423688	rs62056869	17	43773447	0.511176	Hospitalization
rs111423688	rs62056870	17	43773784	0.55895	Hospitalization
rs111423688	rs62056872	17	43775015	0.443127	Hospitalization
rs111423688	rs62056873	17	43776945	0.377716	Hospitalization
rs111423688	rs62056874	17	43777578	0.503721	Hospitalization
rs111423688	rs62056875	17	43778003	0.506716	Hospitalization
rs111423688	rs62056876	17	43778752	0.680365	Hospitalization
rs111423688	rs62056877	17	43778828	0.0729288	Hospitalization
rs111423688	rs62056878	17	43780561	0.479387	Hospitalization
rs111423688	rs62056879	17	43781426	0.201166	Hospitalization
rs111423688	rs62056880	17	43782304	0.140435	Hospitalization
rs111423688	rs62056881	17	43782455	0.455954	Hospitalization
rs111423688	rs62056905	17	43782693	0.441514	Hospitalization
rs111423688	rs62056906	17	43782708	0.630414	Hospitalization
rs111423688	rs62056910	17	43784222	0.66052	Hospitalization
rs111423688	rs62056911	17	43784624	0.418609	Hospitalization
rs111423688	rs62056912	17	43784948	0.629252	Hospitalization
rs111423688	rs62056913	17	43784994	0.182116	Hospitalization
rs111423688	rs62056915	17	43785627	0.554882	Hospitalization
rs111423688	rs62056916	17	43785938	0.49467	Hospitalization
rs111423688	rs62056918	17	43786676	0.19062	Hospitalization
rs111423688	rs62056919	17	43786698	0.449565	Hospitalization
rs111423688	rs62056920	17	43787226	0.349443	Hospitalization
rs111423688	rs62056921	17	43787306	0.393307	Hospitalization
rs111423688	rs62056925	17	43788649	0.571015	Hospitalization
rs111423688	rs62056926	17	43788666	0.591766	Hospitalization
rs111423688	rs62056929	17	43789144	0.438285	Hospitalization
rs111423688	rs62056930	17	43789640	0.0203049	Hospitalization
rs111423688	rs62056931	17	43789698	0.0622688	Hospitalization
rs111423688	rs62056932	17	43789971	0.115126	Hospitalization
rs111423688	rs62056933	17	43789978	0.151601	Hospitalization
rs111423688	rs62056934	17	43790005	0.333121	Hospitalization
rs111423688	rs62056935	17	43790446	0.356589	Hospitalization
rs111423688	rs62056936	17	43790911	0.459112	Hospitalization
rs111423688	rs62056937	17	43791181	0.460689	Hospitalization
rs111423688	rs62056939	17	43791332	0.535597	Hospitalization
rs111423688	rs62056946	17	43798401	0.223988	Hospitalization
rs111423688	rs62057061	17	43856639	0.0391832	Hospitalization
rs111423688	rs62057063	17	43856730	0.277178	Hospitalization
rs111423688	rs62057064	17	43857033	0.0509914	Hospitalization
rs111423688	rs62057069	17	43859065	0.263746	Hospitalization
rs111423688	rs62057070	17	43859640	0.0833072	Hospitalization
rs111423688	rs62057071	17	43859691	0.129089	Hospitalization
rs111423688	rs62057073	17	43861117	0.758015	Hospitalization
rs111423688	rs62057101	17	43885291	0.0301559	Hospitalization
rs111423688	rs62057103	17	43887480	0.925903	Hospitalization
rs111423688	rs62057108	17	43896616	0.576303	Hospitalization
rs111423688	rs62057109	17	43896637	0.674181	Hospitalization
rs111423688	rs62057110	17	43896734	0.747581	Hospitalization
rs111423688	rs62057112	17	43897202	0.880773	Hospitalization
rs111423688	rs62057113	17	43897449	0.817471	Hospitalization
rs111423688	rs62057115	17	43899417	0.881329	Hospitalization
rs111423688	rs62057116	17	43899655	0.751088	Hospitalization
rs111423688	rs62057117	17	43899657	0.842825	Hospitalization
rs111423688	rs62057118	17	43899727	0.852022	Hospitalization
rs111423688	rs62057123	17	43901238	0.521398	Hospitalization
rs111423688	rs62057143	17	43901528	0.657279	Hospitalization
rs111423688	rs62057144	17	43901558	0.75973	Hospitalization
rs111423688	rs62057146	17	43903106	0.786777	Hospitalization
rs111423688	rs62057147	17	43903298	0.886802	Hospitalization
rs111423688	rs62057148	17	43903485	0.711084	Hospitalization
rs111423688	rs62057149	17	43903546	0.809285	Hospitalization
rs111423688	rs62057150	17	43903548	0.840129	Hospitalization
rs111423688	rs62057151	17	43903842	0.0088169	Hospitalization
rs111423688	rs62057152	17	43904110	0.769013	Hospitalization
rs111423688	rs62057153	17	43904528	0.716768	Hospitalization
rs111423688	rs62057154	17	43904610	0.81674	Hospitalization
rs111423688	rs62057155	17	43904673	0.778792	Hospitalization
rs111423688	rs62057156	17	43904948	0.725092	Hospitalization
rs111423688	rs62057157	17	43905313	0.777183	Hospitalization
rs111423688	rs62057158	17	43907143	0.757156	Hospitalization
rs111423688	rs62058962	17	43998151	0.652917	Hospitalization
rs111423688	rs62058964	17	43999406	0.633875	Hospitalization
rs111423688	rs62058965	17	43999529	0.804715	Hospitalization
rs111423688	rs62058968	17	44001228	0.841483	Hospitalization
rs111423688	rs62059003	17	44002431	0.876837	Hospitalization
rs111423688	rs62059004	17	44003893	0.860241	Hospitalization
rs111423688	rs62059007	17	44005615	0.639553	Hospitalization
rs111423688	rs62059008	17	44006085	0.723262	Hospitalization
rs111423688	rs62059009	17	44006130	0.837381	Hospitalization
rs111423688	rs62061705	17	44006252	0.820391	Hospitalization
rs111423688	rs62061707	17	44006954	0.89624	Hospitalization
rs111423688	rs62061708	17	44006956	0.93033	Hospitalization
rs111423688	rs62061709	17	44007493	0.729652	Hospitalization
rs111423688	rs62061713	17	44010405	0.781994	Hospitalization
rs111423688	rs62061715	17	44011526	0.796203	Hospitalization
rs111423688	rs62061716	17	44012096	0.764826	Hospitalization
rs111423688	rs62061720	17	44013189	0.802407	Hospitalization
rs111423688	rs62061721	17	44013346	0.8123	Hospitalization
rs111423688	rs62061725	17	44016157	0.957043	Hospitalization
rs111423688	rs62061726	17	44016341	0.945256	Hospitalization
rs111423688	rs62061727	17	44017124	0.9727	Hospitalization
rs111423688	rs62061728	17	44017180	0.918671	Hospitalization
rs111423688	rs62061730	17	44017342	0.946506	Hospitalization
rs111423688	rs62061732	17	44017941	0.989451	Hospitalization
rs111423688	rs62062768	17	44019479	0.952649	Hospitalization
rs111423688	rs62062769	17	44019643	0.754562	Hospitalization
rs111423688	rs62062770	17	44019680	0.854584	Hospitalization
rs111423688	rs62062771	17	44020282	0.758873	Hospitalization
rs111423688	rs62062773	17	44020545	0.862698	Hospitalization
rs111423688	rs62062774	17	44021463	0.858999	Hospitalization
rs111423688	rs62062776	17	44022043	0.863307	Hospitalization
rs111423688	rs62062777	17	44022068	0.882433	Hospitalization
rs111423688	rs62062778	17	44022528	0.900708	Hospitalization
rs111423688	rs62062779	17	44022577	0.89055	Hospitalization
rs111423688	rs62062780	17	44022593	0.922307	Hospitalization
rs111423688	rs62062781	17	44022632	0.89214	Hospitalization
rs111423688	rs62062782	17	44023087	0.914066	Hospitalization
rs111423688	rs62062783	17	44023520	0.957437	Hospitalization
rs111423688	rs62062785	17	44024562	0.984029	Hospitalization
rs111423688	rs62062788	17	44024906	0.959402	Hospitalization
rs111423688	rs62062789	17	44025033	0.977123	Hospitalization
rs111423688	rs62062791	17	44025273	0.868733	Hospitalization
rs111423688	rs62062792	17	44025347	0.902671	Hospitalization
rs111423688	rs62062793	17	44026321	0.865124	Hospitalization
rs111423688	rs62062794	17	44026394	0.904133	Hospitalization
rs111423688	rs62062795	17	44027090	0.920038	Hospitalization
rs111423688	rs62062796	17	44027316	0.960185	Hospitalization
rs111423688	rs62062797	17	44027366	0.888952	Hospitalization
rs111423688	rs62062798	17	44027383	0.915918	Hospitalization
rs111423688	rs62062800	17	44027753	0.907514	Hospitalization
rs111423688	rs62062803	17	44028183	0.969526	Hospitalization
rs111423688	rs62062805	17	44030773	0.839449	Hospitalization
rs111423688	rs62062806	17	44031420	0.682406	Hospitalization
rs111423688	rs62062813	17	44032956	0.935532	Hospitalization
rs111423688	rs62063262	17	44033002	0.855854	Hospitalization
rs111423688	rs62063263	17	44033394	0.960574	Hospitalization
rs111423688	rs62063264	17	44033401	0.979698	Hospitalization
rs111423688	rs62063265	17	44033468	0.912206	Hospitalization
rs111423688	rs62063266	17	44033488	0.864519	Hospitalization
rs111423688	rs62063269	17	44034833	0.755427	Hospitalization
rs111423688	rs62063271	17	44036047	0.945673	Hospitalization
rs111423688	rs62063275	17	44036287	0.879657	Hospitalization
rs111423688	rs62063276	17	44036408	0.920946	Hospitalization
rs111423688	rs62063277	17	44036462	0.831104	Hospitalization
rs111423688	rs62063278	17	44036914	0.800861	Hospitalization
rs111423688	rs62063280	17	44037299	0.783592	Hospitalization
rs111423688	rs647483	17	43729432	0.250014	Hospitalization
rs111423688	rs650927	17	43709867	0.474762	Hospitalization
rs111423688	rs671740	17	43709893	0.528574	Hospitalization
rs111423688	rs71375313	17	43839253	0.142683	Hospitalization
rs111423688	rs7350923	17	43834970	0.184256	Hospitalization
rs111423688	rs739644	17	43895008	0.955058	Hospitalization
rs111423688	rs739645	17	43894990	0.686471	Hospitalization
rs111423688	rs74398257	17	43756340	0.415278	Hospitalization
rs111423688	rs74509629	17	43985597	0.954658	Hospitalization
rs111423688	rs74514268	17	43836191	0.0269735	Hospitalization
rs111423688	rs74573628	17	43982961	0.912672	Hospitalization
rs111423688	rs74579538	17	43791652	0.286639	Hospitalization
rs111423688	rs74765707	17	43770416	0.292289	Hospitalization
rs111423688	rs74863825	17	43963120	0.91174	Hospitalization
rs111423688	rs74903707	17	44028707	0.899231	Hospitalization
rs111423688	rs74918686	17	43840899	0.0538801	Hospitalization
rs111423688	rs74922289	17	43918524	0.698464	Hospitalization
rs111423688	rs74998289	17	43913558	0.763138	Hospitalization
rs111423688	rs75022332	17	43810873	0.663721	Hospitalization
rs111423688	rs7502718	17	43793651	0.221938	Hospitalization
rs111423688	rs7502888	17	43986992	0.964753	Hospitalization
rs111423688	rs7502937	17	43793665	0.303509	Hospitalization
rs111423688	rs75046472	17	43997499	0.777988	Hospitalization
rs111423688	rs75076131	17	43790649	0.543915	Hospitalization
rs111423688	rs75104593	17	43913557	0.761437	Hospitalization
rs111423688	rs75115093	17	43761381	0.5314	Hospitalization
rs111423688	rs75310534	17	43794286	0.482461	Hospitalization
rs111423688	rs753236	17	43946318	0.988083	Hospitalization
rs111423688	rs75403953	17	43798546	0.238106	Hospitalization
rs111423688	rs75500942	17	43816106	0.738684	Hospitalization
rs111423688	rs75617973	17	43983159	0.895734	Hospitalization
rs111423688	rs75643244	17	43823326	0.696488	Hospitalization
rs111423688	rs75690239	17	43941710	0.941903	Hospitalization
rs111423688	rs75715199	17	43825478	0.656195	Hospitalization
rs111423688	rs757500	17	43756833	0.56701	Hospitalization
rs111423688	rs75839508	17	44022319	0.947751	Hospitalization
rs111423688	rs75945623	17	43937505	0.929891	Hospitalization
rs111423688	rs75986348	17	43809328	0.753694	Hospitalization
rs111423688	rs75990322	17	43791468	0.257885	Hospitalization
rs111423688	rs76007856	17	43795238	0.573672	Hospitalization
rs111423688	rs76090253	17	44002969	0.706277	Hospitalization
rs111423688	rs76171147	17	43823229	0.816007	Hospitalization
rs111423688	rs76311426	17	43818690	0.637287	Hospitalization
rs111423688	rs76324150	17	43973233	0.989721	Hospitalization
rs111423688	rs76329216	17	43938499	0.9173	Hospitalization
rs111423688	rs76333921	17	43759426	0.619836	Hospitalization
rs111423688	rs76421814	17	43814427	0.600499	Hospitalization
rs111423688	rs76493835	17	43807642	0.95901	Hospitalization
rs111423688	rs76500077	17	44004076	0.803177	Hospitalization
rs111423688	rs76563578	17	43933879	0.905591	Hospitalization
rs111423688	rs76594404	17	43971457	0.983422	Hospitalization
rs111423688	rs76627340	17	43937460	0.787568	Hospitalization
rs111423688	rs76632685	17	43974477	0.940215	Hospitalization
rs111423688	rs76667867	17	43799810	0.500717	Hospitalization
rs111423688	rs76717812	17	43754010	0.433422	Hospitalization
rs111423688	rs76728632	17	43818160	0.722344	Hospitalization
rs111423688	rs76761706	17	43776741	0.560298	Hospitalization
rs111423688	rs76830096	17	43857129	0.253955	Hospitalization
rs111423688	rs76839282	17	44029178	0.920492	Hospitalization
rs111423688	rs76885724	17	43850519	0.344035	Hospitalization
rs111423688	rs77017444	17	44028796	0.885177	Hospitalization
rs111423688	rs77063768	17	43925729	0.800086	Hospitalization
rs111423688	rs77084869	17	43982903	0.975117	Hospitalization
rs111423688	rs77114624	17	43818657	0.789932	Hospitalization
rs111423688	rs77129180	17	43963046	0.93295	Hospitalization
rs111423688	rs77220413	17	43764378	0.515583	Hospitalization
rs111423688	rs77301847	17	43810902	0.64404	Hospitalization
rs111423688	rs77310586	17	43765381	0.213706	Hospitalization
rs111423688	rs77370070	17	43800404	0.138177	Hospitalization
rs111423688	rs77426526	17	43962982	0.92724	Hospitalization
rs111423688	rs77489223	17	43937736	0.898734	Hospitalization
rs111423688	rs77555455	17	44035516	0.721423	Hospitalization
rs111423688	rs77561671	17	43976627	0.936388	Hospitalization
rs111423688	rs77652965	17	43941608	0.90987	Hospitalization
rs111423688	rs77807457	17	43810851	0.846155	Hospitalization
rs111423688	rs77819001	17	43799804	0.40691	Hospitalization
rs111423688	rs77849344	17	43840864	0.135913	Hospitalization
rs111423688	rs77924424	17	44012915	0.886262	Hospitalization
rs111423688	rs77926909	17	43994252	0.581525	Hospitalization
rs111423688	rs77965652	17	43853457	0.307233	Hospitalization
rs111423688	rs78052495	17	43768347	0.717707	Hospitalization
rs111423688	rs78074121	17	43896690	0.871676	Hospitalization
rs111423688	rs78077519	17	44010984	0.840808	Hospitalization
rs111423688	rs78238042	17	43948159	0.941061	Hospitalization
rs111423688	rs78328427	17	43916932	0.903159	Hospitalization
rs111423688	rs78440279	17	43816052	0.714881	Hospitalization
rs111423688	rs78471340	17	43768346	0.681385	Hospitalization
rs111423688	rs78487840	17	43757161	0.117496	Hospitalization
rs111423688	rs78506181	17	43897480	0.776375	Hospitalization
rs111423688	rs78555354	17	44032879	0.873985	Hospitalization
rs111423688	rs78568882	17	43784935	0.609019	Hospitalization
rs111423688	rs78587102	17	43897246	0.715827	Hospitalization
rs111423688	rs78637438	17	43945855	0.910806	Hospitalization
rs111423688	rs78834738	17	44022434	0.962113	Hospitalization
rs111423688	rs78872653	17	43905134	0.748463	Hospitalization
rs111423688	rs78917479	17	43899611	0.712036	Hospitalization
rs111423688	rs79073784	17	43754209	0.209551	Hospitalization
rs111423688	rs79115768	17	44021061	0.958225	Hospitalization
rs111423688	rs79226879	17	43807485	0.645159	Hospitalization
rs111423688	rs79290980	17	43985662	0.916841	Hospitalization
rs111423688	rs79322350	17	43790401	0.0594897	Hospitalization
rs111423688	rs79406732	17	43940497	0.977451	Hospitalization
rs111423688	rs79492906	17	43984864	0.943583	Hospitalization
rs111423688	rs79501144	17	43900697	0.88572	Hospitalization
rs111423688	rs79545140	17	43840935	0.0781349	Hospitalization
rs111423688	rs79580365	17	43960172	0.961348	Hospitalization
rs111423688	rs79589869	17	43930238	0.868136	Hospitalization
rs111423688	rs79600142	17	43897722	0.743149	Hospitalization
rs111423688	rs79765413	17	44022433	0.895228	Hospitalization
rs111423688	rs79857651	17	44013475	0.797758	Hospitalization
rs111423688	rs79860128	17	43990072	0.929452	Hospitalization
rs111423688	rs79882507	17	43837782	0.188508	Hospitalization
rs111423688	rs79889833	17	43937633	0.927683	Hospitalization
rs111423688	rs79892630	17	43781505	0.0858623	Hospitalization
rs111423688	rs80072429	17	43818611	0.742259	Hospitalization
rs111423688	rs80143279	17	43776742	0.553519	Hospitalization
rs111423688	rs80157557	17	43817898	0.697477	Hospitalization
rs111423688	rs80184151	17	43879308	0.100709	Hospitalization
rs111423688	rs80233201	17	43971481	0.982813	Hospitalization
rs111423688	rs8072451	17	43893716	0.606599	Hospitalization
rs111423688	rs8078495	17	44000610	0.823993	Hospitalization
rs111423688	rs8079501	17	44000234	0.741369	Hospitalization
rs111423688	rs81632	17	43710127	0.248039	Hospitalization
rs111423688	rs878886	17	43912490	0.702384	Hospitalization
rs111423688	rs878887	17	43912582	0.694503	Hospitalization
rs111423688	rs878888	17	43912635	0.664776	Hospitalization
rs111423688	rs916793	17	43954686	0.980644	Hospitalization
rs111423688	rs9944484	17	43990662	0.982197	Hospitalization
rs11244061	rs2519093	9	136141870	0.960597	Hospitalization
rs11244061	rs495828	9	136154867	0.251003	Hospitalization
rs11244061	rs507666	9	136149399	0.988995	Hospitalization
rs11244061	rs532436	9	136149830	0.893554	Hospitalization
rs11244061	rs579459	9	136154168	0.460261	Hospitalization
rs11244061	rs600038	9	136151806	0.792489	Hospitalization
rs11244061	rs635634	9	136155000	0.995722	Hospitalization
rs11244061	rs651007	9	136153875	0.628379	Hospitalization
rs117191384	rs10771398	12	28117485	0.644137	Hospitalization
rs117191384	rs141089797	12	28123362	0.953798	Hospitalization
rs117191384	rs997199	12	28119384	1	Hospitalization
rs2887022	rs10859915	12	96027873	1	Hospitalization
rs63750417	rs10445333	17	43916509	0.664952	Hospitalization
rs63750417	rs10445334	17	43934826	0.946953	Hospitalization
rs63750417	rs10445336	17	43934948	0.94571	Hospitalization
rs63750417	rs10445337	17	44067400	0.378999	Hospitalization
rs63750417	rs10445362	17	43914554	0.883557	Hospitalization
rs63750417	rs10445363	17	43914558	0.965223	Hospitalization
rs63750417	rs10445364	17	43916356	0.912727	Hospitalization
rs63750417	rs10445369	17	43934776	0.98261	Hospitalization
rs63750417	rs10445370	17	43935118	0.937771	Hospitalization
rs63750417	rs10445371	17	44065410	0.571316	Hospitalization
rs63750417	rs10451283	17	43814020	0.872222	Hospitalization
rs63750417	rs10491143	17	43773248	0.371995	Hospitalization
rs63750417	rs10514879	17	43802971	0.395159	Hospitalization
rs63750417	rs10514897	17	44117397	0.729948	Hospitalization
rs63750417	rs10514898	17	44119636	0.691043	Hospitalization
rs63750417	rs1052587	17	44102604	0.580931	Hospitalization
rs63750417	rs1052590	17	44102638	0.852738	Hospitalization
rs63750417	rs1052594	17	44102689	0.877501	Hospitalization
rs63750417	rs1078268	17	44075901	0.879379	Hospitalization
rs63750417	rs1105569	17	43793388	0.329714	Hospitalization
rs63750417	rs1105570	17	43793342	0.270478	Hospitalization
rs63750417	rs1105571	17	43793200	0.602253	Hospitalization
rs63750417	rs1107820	17	44135359	0.806637	Hospitalization
rs63750417	rs11079717	17	43835351	0.444657	Hospitalization
rs63750417	rs11079721	17	43840107	0.742143	Hospitalization
rs63750417	rs11079723	17	43841729	0.0895789	Hospitalization
rs63750417	rs11079724	17	43841912	0.176604	Hospitalization
rs63750417	rs11079725	17	43923934	0.95243	Hospitalization
rs63750417	rs11079729	17	44115569	0.827592	Hospitalization
rs63750417	rs111259120	17	44133534	0.853253	Hospitalization
rs63750417	rs111273167	17	43740967	0.390571	Hospitalization
rs63750417	rs111324579	17	44082181	0.62374	Hospitalization
rs63750417	rs111370985	17	43852742	0.517241	Hospitalization
rs63750417	rs111372048	17	44136577	0.659571	Hospitalization
rs63750417	rs111374028	17	43846820	0.167405	Hospitalization
rs63750417	rs111497072	17	43824201	0.754018	Hospitalization
rs63750417	rs111519055	17	44159672	0.572194	Hospitalization
rs63750417	rs111520035	17	44039410	0.486065	Hospitalization
rs63750417	rs111541901	17	43994358	0.714723	Hospitalization
rs63750417	rs111652694	17	44067831	0.47903	Hospitalization
rs63750417	rs111739681	17	43898459	0.764297	Hospitalization
rs63750417	rs111853996	17	44130878	0.752063	Hospitalization
rs63750417	rs111941646	17	43966608	0.946022	Hospitalization
rs63750417	rs112074397	17	44131022	0.768114	Hospitalization
rs63750417	rs112116311	17	43989898	0.925708	Hospitalization
rs63750417	rs112169475	17	43760192	0.548006	Hospitalization
rs63750417	rs112364920	17	44161360	0.57395	Hospitalization
rs63750417	rs112385572	17	44066172	0.545264	Hospitalization
rs63750417	rs112570965	17	43801092	0.46259	Hospitalization
rs63750417	rs112572874	17	44072984	0.130568	Hospitalization
rs63750417	rs112578465	17	44125066	0.812426	Hospitalization
rs63750417	rs112583797	17	43918418	0.763659	Hospitalization
rs63750417	rs112647192	17	43994623	0.742812	Hospitalization
rs63750417	rs113134013	17	44066995	0.226558	Hospitalization
rs63750417	rs113201171	17	44082249	0.826489	Hospitalization
rs63750417	rs113277432	17	44033169	0.966894	Hospitalization
rs63750417	rs113327263	17	43965063	0.962967	Hospitalization
rs63750417	rs113395365	17	44025650	0.909208	Hospitalization
rs63750417	rs113414067	17	43955093	0.95153	Hospitalization
rs63750417	rs113537106	17	44016462	0.937447	Hospitalization
rs63750417	rs113661667	17	43791610	0.258465	Hospitalization
rs63750417	rs113728380	17	43760199	0.69757	Hospitalization
rs63750417	rs113756354	17	44013483	0.84227	Hospitalization
rs63750417	rs113788190	17	44161302	0.636703	Hospitalization
rs63750417	rs113790915	17	43810782	0.587	Hospitalization
rs63750417	rs113793114	17	44037079	0.864868	Hospitalization
rs63750417	rs113834264	17	43979622	0.896892	Hospitalization
rs63750417	rs113856644	17	43932277	0.953027	Hospitalization
rs63750417	rs113857334	17	44044940	0.507626	Hospitalization
rs63750417	rs113871181	17	43852733	0.515328	Hospitalization
rs63750417	rs113934115	17	43847039	0.332189	Hospitalization
rs63750417	rs11575895	17	43971785	0.953325	Hospitalization
rs63750417	rs11575896	17	43972142	0.958052	Hospitalization
rs63750417	rs117124984	17	44051588	0.542518	Hospitalization
rs63750417	rs117365970	17	43893259	0.857851	Hospitalization
rs63750417	rs117646503	17	43893260	0.774433	Hospitalization
rs63750417	rs118087478	17	44051589	0.624556	Hospitalization
rs63750417	rs12149995	17	44092801	0.917686	Hospitalization
rs63750417	rs12150048	17	43827471	0.834717	Hospitalization
rs63750417	rs12150104	17	44015929	0.909995	Hospitalization
rs63750417	rs12150127	17	44141732	0.553454	Hospitalization
rs63750417	rs12150141	17	43775145	0.424192	Hospitalization
rs63750417	rs12150162	17	44114218	0.754667	Hospitalization
rs63750417	rs12150170	17	44090646	0.768748	Hospitalization
rs63750417	rs12150223	17	43944204	0.923242	Hospitalization
rs63750417	rs12150229	17	44015446	0.972036	Hospitalization
rs63750417	rs12150235	17	44015745	0.922159	Hospitalization
rs63750417	rs12150336	17	44125704	0.858866	Hospitalization
rs63750417	rs12150344	17	44143484	0.731312	Hospitalization
rs63750417	rs12150390	17	43896228	0.686644	Hospitalization
rs63750417	rs12150438	17	44113963	0.735387	Hospitalization
rs63750417	rs12150451	17	43827431	0.782531	Hospitalization
rs63750417	rs12150515	17	44090685	0.814712	Hospitalization
rs63750417	rs12150516	17	43944519	0.959512	Hospitalization
rs63750417	rs12150527	17	43986462	0.94383	Hospitalization
rs63750417	rs12150542	17	44115730	0.739451	Hospitalization
rs63750417	rs12150547	17	43775546	0.389419	Hospitalization
rs63750417	rs12150558	17	44151156	0.590432	Hospitalization
rs63750417	rs12150570	17	44126218	0.734029	Hospitalization
rs63750417	rs12150576	17	44015624	0.903601	Hospitalization
rs63750417	rs12150604	17	43828221	0.871735	Hospitalization
rs63750417	rs12150608	17	43775402	0.315909	Hospitalization
rs63750417	rs12150611	17	44149741	0.58267	Hospitalization
rs63750417	rs12150621	17	43838482	0.097243	Hospitalization
rs63750417	rs12150658	17	43826305	0.87464	Hospitalization
rs63750417	rs12150672	17	43826637	0.830345	Hospitalization
rs63750417	rs12150683	17	43824848	0.710477	Hospitalization
rs63750417	rs12185225	17	44113491	0.670267	Hospitalization
rs63750417	rs12185233	17	43923654	0.361372	Hospitalization
rs63750417	rs12185235	17	43923703	0.565117	Hospitalization
rs63750417	rs12185268	17	43923683	0.382489	Hospitalization
rs63750417	rs12373123	17	43924073	0.457357	Hospitalization
rs63750417	rs12373139	17	43924130	0.836346	Hospitalization
rs63750417	rs12373140	17	43924231	0.841202	Hospitalization
rs63750417	rs12373168	17	43924337	0.8226	Hospitalization
rs63750417	rs12943085	17	43834482	0.267829	Hospitalization
rs63750417	rs12948216	17	43836673	0.401969	Hospitalization
rs63750417	rs1396862	17	43902997	0.804291	Hospitalization
rs63750417	rs1467962	17	43978604	0.966618	Hospitalization
rs63750417	rs1467963	17	43978934	0.944772	Hospitalization
rs63750417	rs1467966	17	43984399	0.961825	Hospitalization
rs63750417	rs1467969	17	43998328	0.956878	Hospitalization
rs63750417	rs1467970	17	43998574	0.776941	Hospitalization
rs63750417	rs1476554	17	44159102	0.875599	Hospitalization
rs63750417	rs1526125	17	43812177	0.675537	Hospitalization
rs63750417	rs1526127	17	43812398	0.469856	Hospitalization
rs63750417	rs1526129	17	43779657	0.431791	Hospitalization
rs63750417	rs1560310	17	43978534	0.989983	Hospitalization
rs63750417	rs1568949	17	43792975	0.374334	Hospitalization
rs63750417	rs1568950	17	43792896	0.533269	Hospitalization
rs63750417	rs1568951	17	43792895	0.52765	Hospitalization
rs63750417	rs1608955	17	43815713	0.738775	Hospitalization
rs63750417	rs1608956	17	43815820	0.715424	Hospitalization
rs63750417	rs16940633	17	43710371	0.41981	Hospitalization
rs63750417	rs16940665	17	43907896	0.642302	Hospitalization
rs63750417	rs16940668	17	43907966	0.631869	Hospitalization
rs63750417	rs16940672	17	43908152	0.874159	Hospitalization
rs63750417	rs16940677	17	43911898	0.620466	Hospitalization
rs63750417	rs16940681	17	43912159	0.687379	Hospitalization
rs63750417	rs16940806	17	44103826	0.759822	Hospitalization
rs63750417	rs1706746	17	43721457	0.200531	Hospitalization
rs63750417	rs17334797	17	43825912	0.72858	Hospitalization
rs63750417	rs17334894	17	43827209	0.82483	Hospitalization
rs63750417	rs17425752	17	43906726	0.843336	Hospitalization
rs63750417	rs17426064	17	43828698	0.904818	Hospitalization
rs63750417	rs17426106	17	43828935	0.892985	Hospitalization
rs63750417	rs17426195	17	43832367	0.181161	Hospitalization
rs63750417	rs17563433	17	43800351	0.172018	Hospitalization
rs63750417	rs17563501	17	43801695	0.145392	Hospitalization
rs63750417	rs17563599	17	43807955	0.596358	Hospitalization
rs63750417	rs17563683	17	43811072	0.745478	Hospitalization
rs63750417	rs17563787	17	43813252	0.614719	Hospitalization
rs63750417	rs17563800	17	43817459	0.730631	Hospitalization
rs63750417	rs17563827	17	43818222	0.731991	Hospitalization
rs63750417	rs17563965	17	43990919	0.905221	Hospitalization
rs63750417	rs17563986	17	43991272	0.979577	Hospitalization
rs63750417	rs17564153	17	43995098	0.96125	Hospitalization
rs63750417	rs17564223	17	43997520	0.860876	Hospitalization
rs63750417	rs17564591	17	44002062	0.893862	Hospitalization
rs63750417	rs17564619	17	44002138	0.882636	Hospitalization
rs63750417	rs17564829	17	44006601	0.804879	Hospitalization
rs63750417	rs17564948	17	44011749	0.807221	Hospitalization
rs63750417	rs17565025	17	44012463	0.886294	Hospitalization
rs63750417	rs17571718	17	44032768	0.906426	Hospitalization
rs63750417	rs17571739	17	44032915	0.9432	Hospitalization
rs63750417	rs17571809	17	44034859	0.771912	Hospitalization
rs63750417	rs17572248	17	44049867	0.473952	Hospitalization
rs63750417	rs17572361	17	44052009	0.454194	Hospitalization
rs63750417	rs17572467	17	44054388	0.437172	Hospitalization
rs63750417	rs17572627	17	44058629	0.577447	Hospitalization
rs63750417	rs17573175	17	44071089	0.549828	Hospitalization
rs63750417	rs17573245	17	44072854	0.483065	Hospitalization
rs63750417	rs17573266	17	44072881	0.544349	Hospitalization
rs63750417	rs17573447	17	44079567	0.859872	Hospitalization
rs63750417	rs17573509	17	44081224	0.0645397	Hospitalization
rs63750417	rs17573593	17	44082603	0.677032	Hospitalization
rs63750417	rs17573607	17	44083081	0.850155	Hospitalization
rs63750417	rs17573858	17	44090796	0.692497	Hospitalization
rs63750417	rs17574040	17	44102865	0.721696	Hospitalization
rs63750417	rs17574228	17	44104509	0.706912	Hospitalization
rs63750417	rs17574604	17	44111613	0.449965	Hospitalization
rs63750417	rs17574796	17	44115074	0.761103	Hospitalization
rs63750417	rs17574824	17	44115107	0.683699	Hospitalization
rs63750417	rs17575423	17	44129253	0.70118	Hospitalization
rs63750417	rs17575437	17	44133031	0.848076	Hospitalization
rs63750417	rs17575556	17	44135827	0.831991	Hospitalization
rs63750417	rs17575822	17	44144345	0.618827	Hospitalization
rs63750417	rs17575850	17	44144387	0.619646	Hospitalization
rs63750417	rs17576165	17	44159849	0.370823	Hospitalization
rs63750417	rs17576200	17	44159988	0.658023	Hospitalization
rs63750417	rs17649019	17	43801593	0.314639	Hospitalization
rs63750417	rs17649138	17	43808067	0.719616	Hospitalization
rs63750417	rs17649518	17	43994386	0.727895	Hospitalization
rs63750417	rs17649571	17	43994952	0.841737	Hospitalization
rs63750417	rs17649635	17	43995990	0.845451	Hospitalization
rs63750417	rs17649700	17	43997901	0.868319	Hospitalization
rs63750417	rs17649866	17	44000914	0.775061	Hospitalization
rs63750417	rs17649954	17	44001661	0.816418	Hospitalization
rs63750417	rs17650063	17	44002555	0.819802	Hospitalization
rs63750417	rs17650258	17	44011073	0.711898	Hospitalization
rs63750417	rs17650335	17	44012343	0.883097	Hospitalization
rs63750417	rs17650381	17	44013024	0.886747	Hospitalization
rs63750417	rs17650417	17	44013103	0.900282	Hospitalization
rs63750417	rs17650579	17	44030115	0.898168	Hospitalization
rs63750417	rs17650597	17	44030195	0.888995	Hospitalization
rs63750417	rs17650633	17	44030231	0.865364	Hospitalization
rs63750417	rs17650651	17	44030311	0.856322	Hospitalization
rs63750417	rs17650771	17	44035367	0.779431	Hospitalization
rs63750417	rs17650901	17	44039691	0.760463	Hospitalization
rs63750417	rs17650973	17	44044220	0.566896	Hospitalization
rs63750417	rs17650991	17	44044508	0.516286	Hospitalization
rs63750417	rs17651134	17	44050340	0.641505	Hospitalization
rs63750417	rs17651213	17	44051924	0.562436	Hospitalization
rs63750417	rs17651243	17	44052284	0.535133	Hospitalization
rs63750417	rs17651285	17	44054237	0.604765	Hospitalization
rs63750417	rs17651483	17	44058861	0.682222	Hospitalization
rs63750417	rs17651700	17	44066634	0.466755	Hospitalization
rs63750417	rs17651754	17	44067546	0.426373	Hospitalization
rs63750417	rs17651887	17	44069840	0.615542	Hospitalization
rs63750417	rs17652036	17	44073027	0.312089	Hospitalization
rs63750417	rs17652066	17	44073145	0.598045	Hospitalization
rs63750417	rs17652121	17	44073973	0.269155	Hospitalization
rs63750417	rs17652502	17	44094471	0.858359	Hospitalization
rs63750417	rs17652961	17	44108355	0.662652	Hospitalization
rs63750417	rs17653162	17	44111827	0.773175	Hospitalization
rs63750417	rs17653193	17	44112441	0.911171	Hospitalization
rs63750417	rs17653255	17	44112743	0.677777	Hospitalization
rs63750417	rs17653836	17	44128876	0.575702	Hospitalization
rs63750417	rs17653889	17	44133070	0.884931	Hospitalization
rs63750417	rs17653906	17	44133142	0.868808	Hospitalization
rs63750417	rs17653998	17	44135985	0.757254	Hospitalization
rs63750417	rs17654016	17	44137925	0.6359	Hospitalization
rs63750417	rs17659731	17	44144634	0.646276	Hospitalization
rs63750417	rs17660017	17	44160674	0.640707	Hospitalization
rs63750417	rs17660065	17	44162284	0.665717	Hospitalization
rs63750417	rs17686610	17	43710384	0.451023	Hospitalization
rs63750417	rs17687571	17	43750010	0.354187	Hospitalization
rs63750417	rs17687740	17	43756376	0.432869	Hospitalization
rs63750417	rs17688002	17	43762594	0.366119	Hospitalization
rs63750417	rs17688032	17	43763202	0.833084	Hospitalization
rs63750417	rs17688056	17	43763241	0.340803	Hospitalization
rs63750417	rs17688090	17	43764987	0.59973	Hospitalization
rs63750417	rs17688205	17	43766352	0.345688	Hospitalization
rs63750417	rs17688296	17	43767815	0.301825	Hospitalization
rs63750417	rs17688434	17	43772540	0.414297	Hospitalization
rs63750417	rs17688452	17	43773085	0.288852	Hospitalization
rs63750417	rs17688511	17	43773607	0.380164	Hospitalization
rs63750417	rs17688534	17	43773877	0.21367	Hospitalization
rs63750417	rs17688682	17	43775929	0.327226	Hospitalization
rs63750417	rs17688922	17	43779351	0.209323	Hospitalization
rs63750417	rs17688944	17	43779419	0.254409	Hospitalization
rs63750417	rs17689116	17	43782558	0.294055	Hospitalization
rs63750417	rs17689218	17	43785808	0.406476	Hospitalization
rs63750417	rs17689378	17	43881790	0.127201	Hospitalization
rs63750417	rs17689471	17	43892973	0.716826	Hospitalization
rs63750417	rs17689608	17	43896528	0.79534	Hospitalization
rs63750417	rs17689653	17	43898963	0.829795	Hospitalization
rs63750417	rs17689882	17	43906828	0.810122	Hospitalization
rs63750417	rs17689918	17	43910088	0.785612	Hospitalization
rs63750417	rs17690176	17	43916773	0.845979	Hospitalization
rs63750417	rs17690326	17	43920974	0.732671	Hospitalization
rs63750417	rs17690661	17	43924521	0.828143	Hospitalization
rs63750417	rs17691449	17	43964283	0.921424	Hospitalization
rs63750417	rs17691466	17	43968219	0.927439	Hospitalization
rs63750417	rs17691508	17	43968463	0.953624	Hospitalization
rs63750417	rs17691556	17	43969168	0.978122	Hospitalization
rs63750417	rs17691610	17	43970662	0.96634	Hospitalization
rs63750417	rs17760577	17	43741452	0.384804	Hospitalization
rs63750417	rs17760817	17	43750137	0.407601	Hospitalization
rs63750417	rs17761100	17	43760389	0.206399	Hospitalization
rs63750417	rs17761124	17	43760516	0.388266	Hospitalization
rs63750417	rs17761207	17	43762255	0.0815752	Hospitalization
rs63750417	rs17761387	17	43765450	0.530468	Hospitalization
rs63750417	rs17761581	17	43769088	0.277076	Hospitalization
rs63750417	rs17762308	17	43780948	0.773804	Hospitalization
rs63750417	rs17762769	17	43893403	0.688847	Hospitalization
rs63750417	rs17762882	17	43898887	0.601413	Hospitalization
rs63750417	rs17762912	17	43899161	0.685909	Hospitalization
rs63750417	rs17763050	17	43903336	0.891661	Hospitalization
rs63750417	rs17763086	17	43905481	0.907622	Hospitalization
rs63750417	rs17763199	17	43910183	0.838513	Hospitalization
rs63750417	rs17763596	17	43921210	0.780672	Hospitalization
rs63750417	rs17769490	17	43925605	0.717526	Hospitalization
rs63750417	rs17769552	17	43927290	0.159629	Hospitalization
rs63750417	rs17770120	17	43963943	0.933204	Hospitalization
rs63750417	rs17770150	17	43964163	0.950022	Hospitalization
rs63750417	rs17770343	17	43970154	0.93517	Hospitalization
rs63750417	rs1800547	17	44051846	0.430712	Hospitalization
rs63750417	rs1864324	17	43977702	0.988205	Hospitalization
rs63750417	rs1864325	17	43977827	0.98881	Hospitalization
rs63750417	rs1876827	17	43911832	0.613069	Hospitalization
rs63750417	rs1876829	17	43911443	0.878444	Hospitalization
rs63750417	rs1876830	17	43911352	0.814141	Hospitalization
rs63750417	rs1880749	17	43792586	0.102756	Hospitalization
rs63750417	rs1880750	17	43796541	0.480041	Hospitalization
rs63750417	rs1981997	17	44056767	0.538845	Hospitalization
rs63750417	rs1981998	17	44056833	0.504726	Hospitalization
rs63750417	rs1984937	17	43980530	0.966061	Hospitalization
rs63750417	rs2004260	17	43822398	0.909601	Hospitalization
rs63750417	rs2004673	17	44075099	0.259809	Hospitalization
rs63750417	rs2004674	17	44075110	0.45525	Hospitalization
rs63750417	rs2006305	17	43959752	0.984606	Hospitalization
rs63750417	rs2040845	17	43767188	0.980058	Hospitalization
rs63750417	rs2040846	17	43762846	0.243398	Hospitalization
rs63750417	rs2049515	17	43761856	0.441457	Hospitalization
rs63750417	rs2055794	17	43951717	0.95183	Hospitalization
rs63750417	rs2055795	17	43951995	0.985041	Hospitalization
rs63750417	rs2055796	17	43952191	0.976397	Hospitalization
rs63750417	rs2082068	17	43979971	0.983281	Hospitalization
rs63750417	rs2099151	17	43979822	0.963533	Hospitalization
rs63750417	rs2106784	17	43949892	0.913496	Hospitalization
rs63750417	rs2158072	17	43950195	0.971245	Hospitalization
rs63750417	rs2158257	17	44104343	0.77128	Hospitalization
rs63750417	rs2158474	17	43761939	0.335895	Hospitalization
rs63750417	rs2163129	17	44056433	0.612244	Hospitalization
rs63750417	rs2163130	17	44056434	0.576575	Hospitalization
rs63750417	rs2214258	17	43953719	0.9894	Hospitalization
rs63750417	rs2316763	17	43895530	0.764935	Hospitalization
rs63750417	rs2316764	17	43895602	0.864371	Hospitalization
rs63750417	rs2316765	17	43912454	0.770015	Hospitalization
rs63750417	rs2316769	17	43930798	0.820923	Hospitalization
rs63750417	rs2316771	17	43945931	0.976893	Hospitalization
rs63750417	rs2316774	17	43946642	0.942567	Hospitalization
rs63750417	rs2316783	17	44010118	0.840129	Hospitalization
rs63750417	rs2316948	17	44094667	0.751409	Hospitalization
rs63750417	rs2316951	17	44139083	0.849636	Hospitalization
rs63750417	rs2316952	17	44139190	0.743481	Hospitalization
rs63750417	rs241020	17	43738676	0.283639	Hospitalization
rs63750417	rs241021	17	43738627	0.425283	Hospitalization
rs63750417	rs241023	17	43737040	0.409849	Hospitalization
rs63750417	rs241024	17	43736763	0.281018	Hospitalization
rs63750417	rs241028	17	43735276	0.179642	Hospitalization
rs63750417	rs241029	17	43734643	0.592975	Hospitalization
rs63750417	rs241030	17	43734503	0.439316	Hospitalization
rs63750417	rs241031	17	43734304	0.490036	Hospitalization
rs63750417	rs241033	17	43733983	0.303113	Hospitalization
rs63750417	rs241034	17	43733048	0.422004	Hospitalization
rs63750417	rs241036	17	43731719	0.11697	Hospitalization
rs63750417	rs241037	17	43730636	0.459453	Hospitalization
rs63750417	rs241038	17	43730598	0.786837	Hospitalization
rs63750417	rs241039	17	43714673	0.071149	Hospitalization
rs63750417	rs241041	17	43713925	0.0732484	Hospitalization
rs63750417	rs241042	17	43712657	0.621285	Hospitalization
rs63750417	rs241044	17	43712464	0.239233	Hospitalization
rs63750417	rs241045	17	43712337	0.0953797	Hospitalization
rs63750417	rs28364025	17	43894102	0.660342	Hospitalization
rs63750417	rs28439143	17	43987723	0.737422	Hospitalization
rs63750417	rs28439278	17	43838071	0.644688	Hospitalization
rs63750417	rs2873268	17	43930955	0.88171	Hospitalization
rs63750417	rs2902661	17	43807099	0.885841	Hospitalization
rs63750417	rs2942164	17	43721283	0.204935	Hospitalization
rs63750417	rs2942165	17	43715619	0.338353	Hospitalization
rs63750417	rs2942168	17	43714850	0.310813	Hospitalization
rs63750417	rs2942169	17	43711539	0.305687	Hospitalization
rs63750417	rs2942170	17	43711312	0.511484	Hospitalization
rs63750417	rs34043286	17	44117119	0.793525	Hospitalization
rs63750417	rs34195569	17	43833921	0.546179	Hospitalization
rs63750417	rs34211253	17	43834074	0.175079	Hospitalization
rs63750417	rs34283254	17	43902861	0.956291	Hospitalization
rs63750417	rs34303488	17	43848181	0.261149	Hospitalization
rs63750417	rs34416056	17	43951220	0.971773	Hospitalization
rs63750417	rs34739559	17	43949342	0.936473	Hospitalization
rs63750417	rs35833914	17	44110541	0.918814	Hospitalization
rs63750417	rs35879086	17	43830382	0.271799	Hospitalization
rs63750417	rs36047693	17	43833824	0.320965	Hospitalization
rs63750417	rs36076725	17	44110532	0.865858	Hospitalization
rs63750417	rs365825	17	43705601	0.982834	Hospitalization
rs63750417	rs366858	17	43726588	0.514369	Hospitalization
rs63750417	rs368673667	17	43708418	0.983504	Hospitalization
rs63750417	rs3785884	17	44057595	0.0574222	Hospitalization
rs63750417	rs385691	17	43726125	0.39971	Hospitalization
rs63750417	rs389978	17	43717415	0.581801	Hospitalization
rs63750417	rs3912063	17	44165049	0.870761	Hospitalization
rs63750417	rs396593	17	43707955	0.525769	Hospitalization
rs63750417	rs4074462	17	43855228	0.0990983	Hospitalization
rs63750417	rs41374248	17	44120442	0.70405	Hospitalization
rs63750417	rs413778	17	43716885	0.143775	Hospitalization
rs63750417	rs41382552	17	44118999	0.769382	Hospitalization
rs63750417	rs413844	17	43729384	0.375502	Hospitalization
rs63750417	rs413917	17	43723189	0.931536	Hospitalization
rs63750417	rs41437445	17	44116238	0.703334	Hospitalization
rs63750417	rs422112	17	43728137	0.185693	Hospitalization
rs63750417	rs424243	17	43727887	0.324727	Hospitalization
rs63750417	rs4255816	17	44010364	0.887199	Hospitalization
rs63750417	rs4283261	17	44089921	0.914649	Hospitalization
rs63750417	rs4309444	17	43895797	0.772544	Hospitalization
rs63750417	rs4335809	17	43902216	0.862379	Hospitalization
rs63750417	rs4340365	17	43930980	0.861879	Hospitalization
rs63750417	rs4341787	17	43902505	0.888099	Hospitalization
rs63750417	rs434428	17	43725684	0.879846	Hospitalization
rs63750417	rs434598	17	43725762	0.471904	Hospitalization
rs63750417	rs434971	17	43725992	0.25304	Hospitalization
rs63750417	rs4371195	17	43986420	0.9557	Hospitalization
rs63750417	rs4390635	17	43809016	0.652574	Hospitalization
rs63750417	rs4401083	17	43806015	0.815851	Hospitalization
rs63750417	rs444071	17	43707951	0.541601	Hospitalization
rs63750417	rs4441322	17	43955030	0.974116	Hospitalization
rs63750417	rs4471726	17	43807134	0.811276	Hospitalization
rs63750417	rs4479289	17	43793951	0.291454	Hospitalization
rs63750417	rs4482334	17	43912830	0.859369	Hospitalization
rs63750417	rs4486953	17	43763007	0.19758	Hospitalization
rs63750417	rs448830	17	43725212	0.726524	Hospitalization
rs63750417	rs4525537	17	43912723	0.776316	Hospitalization
rs63750417	rs455028	17	43726574	0.711189	Hospitalization
rs63750417	rs4564621	17	43895501	0.855812	Hospitalization
rs63750417	rs4566211	17	43895696	0.926056	Hospitalization
rs63750417	rs4566212	17	43895751	0.888548	Hospitalization
rs63750417	rs4569335	17	43811950	0.651007	Hospitalization
rs63750417	rs4597358	17	44110670	0.133908	Hospitalization
rs63750417	rs4605208	17	43794209	0.351768	Hospitalization
rs63750417	rs4608377	17	44113359	0.766207	Hospitalization
rs63750417	rs4609898	17	43794182	0.505694	Hospitalization
rs63750417	rs4609899	17	43807113	0.791099	Hospitalization
rs63750417	rs4627402	17	43932741	0.961538	Hospitalization
rs63750417	rs4640231	17	43912786	0.770648	Hospitalization
rs63750417	rs55645418	17	43832115	0.349338	Hospitalization
rs63750417	rs55646970	17	43938796	0.827041	Hospitalization
rs63750417	rs55653963	17	43799509	0.123819	Hospitalization
rs63750417	rs55657917	17	43844560	0.0622333	Hospitalization
rs63750417	rs55662347	17	44070545	0.583537	Hospitalization
rs63750417	rs55669046	17	43768501	0.631061	Hospitalization
rs63750417	rs55673340	17	43948733	0.986543	Hospitalization
rs63750417	rs55682376	17	43991888	0.972821	Hospitalization
rs63750417	rs55685451	17	44001957	0.918063	Hospitalization
rs63750417	rs55690782	17	44137311	0.869297	Hospitalization
rs63750417	rs55692232	17	44164323	0.678519	Hospitalization
rs63750417	rs55707339	17	43842462	0.481052	Hospitalization
rs63750417	rs55709241	17	44041101	0.709765	Hospitalization
rs63750417	rs55711941	17	44040823	0.803113	Hospitalization
rs63750417	rs55714296	17	44137189	0.495952	Hospitalization
rs63750417	rs55718212	17	43920411	0.848597	Hospitalization
rs63750417	rs55719714	17	43939638	0.92031	Hospitalization
rs63750417	rs55721252	17	43958099	0.969093	Hospitalization
rs63750417	rs55725840	17	43844486	0.161193	Hospitalization
rs63750417	rs55747440	17	43837115	0.173552	Hospitalization
rs63750417	rs55763795	17	43908773	0.564224	Hospitalization
rs63750417	rs55780945	17	44040120	0.850673	Hospitalization
rs63750417	rs55781174	17	43944158	0.925011	Hospitalization
rs63750417	rs55787105	17	43853109	0.135569	Hospitalization
rs63750417	rs55788597	17	44003397	0.863376	Hospitalization
rs63750417	rs55788678	17	43992233	0.987175	Hospitalization
rs63750417	rs55801356	17	43837237	0.355388	Hospitalization
rs63750417	rs55810795	17	43992283	0.928813	Hospitalization
rs63750417	rs55831516	17	44148267	0.489045	Hospitalization
rs63750417	rs55838058	17	43798902	0.521998	Hospitalization
rs63750417	rs55840731	17	43769277	0.299244	Hospitalization
rs63750417	rs55849973	17	43792418	0.45208	Hospitalization
rs63750417	rs55864131	17	44163411	0.584404	Hospitalization
rs63750417	rs55874169	17	44014384	0.943515	Hospitalization
rs63750417	rs55876817	17	43958139	0.987796	Hospitalization
rs63750417	rs55877243	17	43969019	0.986118	Hospitalization
rs63750417	rs55881134	17	44109248	0.794131	Hospitalization
rs63750417	rs55886080	17	44072041	0.690315	Hospitalization
rs63750417	rs55886302	17	43936011	0.940661	Hospitalization
rs63750417	rs55888391	17	43938107	0.928127	Hospitalization
rs63750417	rs55894109	17	43957221	0.98417	Hospitalization
rs63750417	rs55895732	17	43968937	0.953921	Hospitalization
rs63750417	rs55905252	17	43955365	0.970447	Hospitalization
rs63750417	rs55913645	17	44070956	0.61059	Hospitalization
rs63750417	rs55927630	17	43772407	0.502784	Hospitalization
rs63750417	rs55929190	17	44147599	0.391721	Hospitalization
rs63750417	rs55929431	17	44000202	0.753367	Hospitalization
rs63750417	rs55937610	17	43960283	0.960093	Hospitalization
rs63750417	rs55942528	17	43932028	0.866352	Hospitalization
rs63750417	rs55943044	17	43872228	0.435023	Hospitalization
rs63750417	rs55943606	17	43968874	0.954515	Hospitalization
rs63750417	rs55943825	17	43924776	0.824273	Hospitalization
rs63750417	rs55944735	17	43958172	0.977139	Hospitalization
rs63750417	rs55946323	17	44031946	0.823716	Hospitalization
rs63750417	rs55947022	17	44147574	0.423098	Hospitalization
rs63750417	rs55947210	17	43808763	0.656473	Hospitalization
rs63750417	rs55960528	17	43968994	0.989596	Hospitalization
rs63750417	rs55972157	17	43768703	0.265164	Hospitalization
rs63750417	rs55972730	17	44155707	0.383648	Hospitalization
rs63750417	rs55978005	17	44031540	0.880779	Hospitalization
rs63750417	rs55980621	17	43768496	0.763021	Hospitalization
rs63750417	rs55989971	17	43798160	0.263826	Hospitalization
rs63750417	rs55996632	17	43935888	0.94098	Hospitalization
rs63750417	rs56002706	17	44000505	0.852222	Hospitalization
rs63750417	rs56006248	17	43815141	0.647068	Hospitalization
rs63750417	rs56013908	17	43836920	0.350553	Hospitalization
rs63750417	rs56026128	17	43931244	0.843866	Hospitalization
rs63750417	rs56036719	17	43943974	0.950928	Hospitalization
rs63750417	rs56040418	17	43958079	0.902368	Hospitalization
rs63750417	rs56043078	17	43853235	0.142147	Hospitalization
rs63750417	rs56046792	17	43797246	0.503755	Hospitalization
rs63750417	rs56062621	17	43798903	0.306971	Hospitalization
rs63750417	rs56070245	17	43847868	0.0774426	Hospitalization
rs63750417	rs56080482	17	44032597	0.977631	Hospitalization
rs63750417	rs56082319	17	43844798	0.58786	Hospitalization
rs63750417	rs56099546	17	43894609	0.685173	Hospitalization
rs63750417	rs56100013	17	43768467	0.559752	Hospitalization
rs63750417	rs56100031	17	44155157	0.460499	Hospitalization
rs63750417	rs56108300	17	44077851	0.58872	Hospitalization
rs63750417	rs56109643	17	43844859	0.235041	Hospitalization
rs63750417	rs56110538	17	43768727	0.512447	Hospitalization
rs63750417	rs56113217	17	43926948	0.746141	Hospitalization
rs63750417	rs56127111	17	43913315	0.849117	Hospitalization
rs63750417	rs56136075	17	43936298	0.978608	Hospitalization
rs63750417	rs56146262	17	43931907	0.974374	Hospitalization
rs63750417	rs56150806	17	43919301	0.815283	Hospitalization
rs63750417	rs56160448	17	43792358	0.394014	Hospitalization
rs63750417	rs56162163	17	43774497	0.57919	Hospitalization
rs63750417	rs56167344	17	43797087	0.657249	Hospitalization
rs63750417	rs56167560	17	43792411	0.496934	Hospitalization
rs63750417	rs56168907	17	43837091	0.317176	Hospitalization
rs63750417	rs56178230	17	43817832	0.761744	Hospitalization
rs63750417	rs56180212	17	43960911	0.989008	Hospitalization
rs63750417	rs56194412	17	43960600	0.973601	Hospitalization
rs63750417	rs56194509	17	43844559	0.0497214	Hospitalization
rs63750417	rs56200760	17	43772018	0.296653	Hospitalization
rs63750417	rs56205560	17	43804389	0.240624	Hospitalization
rs63750417	rs56220242	17	43792326	0.487059	Hospitalization
rs63750417	rs56227067	17	43939609	0.911562	Hospitalization
rs63750417	rs56234850	17	44060248	0.661882	Hospitalization
rs63750417	rs56249311	17	44003599	0.885387	Hospitalization
rs63750417	rs56249780	17	43957328	0.984824	Hospitalization
rs63750417	rs56254732	17	43932049	0.890331	Hospitalization
rs63750417	rs56268325	17	43847741	0.230814	Hospitalization
rs63750417	rs56280222	17	43803788	0.273121	Hospitalization
rs63750417	rs56280951	17	44041107	0.855301	Hospitalization
rs63750417	rs56283089	17	43769321	0.362564	Hospitalization
rs63750417	rs56288604	17	43931380	0.863874	Hospitalization
rs63750417	rs56289364	17	43947928	0.922884	Hospitalization
rs63750417	rs56290582	17	43788371	0.532335	Hospitalization
rs63750417	rs56298110	17	43815336	0.59128	Hospitalization
rs63750417	rs56299858	17	43939659	0.908416	Hospitalization
rs63750417	rs56303031	17	43853922	0.334661	Hospitalization
rs63750417	rs56303672	17	43996960	0.899439	Hospitalization
rs63750417	rs56312737	17	43769516	0.713315	Hospitalization
rs63750417	rs56317731	17	44032073	0.881245	Hospitalization
rs63750417	rs56318865	17	44147411	0.639109	Hospitalization
rs63750417	rs56319902	17	43871982	0.613894	Hospitalization
rs63750417	rs56323408	17	44147721	0.463634	Hospitalization
rs63750417	rs56323722	17	43798015	0.343249	Hospitalization
rs63750417	rs56323832	17	43768633	0.60309	Hospitalization
rs63750417	rs56329743	17	43931245	0.867829	Hospitalization
rs63750417	rs56338487	17	43960812	0.923598	Hospitalization
rs63750417	rs56347602	17	43939255	0.932874	Hospitalization
rs63750417	rs56354807	17	43920378	0.927095	Hospitalization
rs63750417	rs56357543	17	43894547	0.716125	Hospitalization
rs63750417	rs56364632	17	43956642	0.983058	Hospitalization
rs63750417	rs56369036	17	43841571	0.56333	Hospitalization
rs63750417	rs56380663	17	43804619	0.443591	Hospitalization
rs63750417	rs56384960	17	43817608	0.693223	Hospitalization
rs63750417	rs56385754	17	43927255	0.800147	Hospitalization
rs63750417	rs56387266	17	43847912	0.128889	Hospitalization
rs63750417	rs56391096	17	43774845	0.52859	Hospitalization
rs63750417	rs56397077	17	43788419	0.578319	Hospitalization
rs63750417	rs56398500	17	43947488	0.940023	Hospitalization
rs63750417	rs56400821	17	43760080	0.539767	Hospitalization
rs63750417	rs594591	17	43707620	0.598888	Hospitalization
rs63750417	rs60814418	17	43850645	0.196103	Hospitalization
rs63750417	rs61667602	17	43785349	0.597202	Hospitalization
rs63750417	rs62053939	17	43740856	0.477003	Hospitalization
rs63750417	rs62053940	17	43741028	0.410968	Hospitalization
rs63750417	rs62053945	17	43746839	0.358982	Hospitalization
rs63750417	rs62053946	17	43747677	0.428544	Hospitalization
rs63750417	rs62053947	17	43747683	0.346906	Hospitalization
rs63750417	rs62053948	17	43748046	0.47497	Hospitalization
rs63750417	rs62053949	17	43748101	0.556164	Hospitalization
rs63750417	rs62053950	17	43748412	0.360177	Hospitalization
rs63750417	rs62053951	17	43749168	0.286247	Hospitalization
rs63750417	rs62053952	17	43749261	0.392868	Hospitalization
rs63750417	rs62053953	17	43749454	0.501811	Hospitalization
rs63750417	rs62053954	17	43749949	0.453137	Hospitalization
rs63750417	rs62053957	17	43750939	0.337125	Hospitalization
rs63750417	rs62054378	17	43799667	0.50666	Hospitalization
rs63750417	rs62054380	17	43800987	0.150174	Hospitalization
rs63750417	rs62054381	17	43801185	0.497913	Hospitalization
rs63750417	rs62054382	17	43802525	0.300535	Hospitalization
rs63750417	rs62054383	17	43802907	0.275759	Hospitalization
rs63750417	rs62054384	17	43804306	0.19018	Hospitalization
rs63750417	rs62054387	17	43805525	0.574828	Hospitalization
rs63750417	rs62054388	17	43805590	0.603928	Hospitalization
rs63750417	rs62054389	17	43808321	0.650221	Hospitalization
rs63750417	rs62054390	17	43808443	0.580061	Hospitalization
rs63750417	rs62054392	17	43808945	0.801338	Hospitalization
rs63750417	rs62054393	17	43809264	0.802523	Hospitalization
rs63750417	rs62054394	17	43810608	0.608933	Hospitalization
rs63750417	rs62054395	17	43811060	0.766843	Hospitalization
rs63750417	rs62054396	17	43811510	0.671024	Hospitalization
rs63750417	rs62054397	17	43811792	0.831443	Hospitalization
rs63750417	rs62054398	17	43812599	0.671779	Hospitalization
rs63750417	rs62054399	17	43812624	0.699738	Hospitalization
rs63750417	rs62054400	17	43812649	0.536063	Hospitalization
rs63750417	rs62054411	17	43812684	0.475988	Hospitalization
rs63750417	rs62054412	17	43813002	0.65492	Hospitalization
rs63750417	rs62054413	17	43813370	0.833629	Hospitalization
rs63750417	rs62054414	17	43813415	0.781912	Hospitalization
rs63750417	rs62054417	17	43815859	0.695398	Hospitalization
rs63750417	rs62054418	17	43816306	0.755315	Hospitalization
rs63750417	rs62054419	17	43816605	0.658797	Hospitalization
rs63750417	rs62054420	17	43816655	0.871248	Hospitalization
rs63750417	rs62054421	17	43816657	0.860374	Hospitalization
rs63750417	rs62054425	17	43819480	0.790491	Hospitalization
rs63750417	rs62054426	17	43820741	0.418709	Hospitalization
rs63750417	rs62054427	17	43821062	0.664188	Hospitalization
rs63750417	rs62054428	17	43822511	0.901955	Hospitalization
rs63750417	rs62054429	17	43823125	0.856833	Hospitalization
rs63750417	rs62054432	17	43823889	0.846505	Hospitalization
rs63750417	rs62054433	17	43824348	0.821482	Hospitalization
rs63750417	rs62054434	17	43824382	0.767478	Hospitalization
rs63750417	rs62054435	17	43825339	0.655697	Hospitalization
rs63750417	rs62054437	17	43825576	0.933861	Hospitalization
rs63750417	rs62054438	17	43825711	0.81357	Hospitalization
rs63750417	rs62054439	17	43825725	0.896464	Hospitalization
rs63750417	rs62054442	17	43829353	0.903192	Hospitalization
rs63750417	rs62054760	17	43908989	0.925359	Hospitalization
rs63750417	rs62054762	17	43909022	0.974886	Hospitalization
rs63750417	rs62054763	17	43910262	0.622104	Hospitalization
rs63750417	rs62054802	17	43914598	0.70046	Hospitalization
rs63750417	rs62054804	17	43914809	0.698293	Hospitalization
rs63750417	rs62054805	17	43915054	0.696123	Hospitalization
rs63750417	rs62054806	17	43915312	0.847554	Hospitalization
rs63750417	rs62054809	17	43918239	0.94225	Hospitalization
rs63750417	rs62054814	17	43921572	0.805466	Hospitalization
rs63750417	rs62054815	17	43923266	0.872707	Hospitalization
rs63750417	rs62054818	17	43926056	0.904414	Hospitalization
rs63750417	rs62054819	17	43926149	0.829245	Hospitalization
rs63750417	rs62054820	17	43926755	0.870274	Hospitalization
rs63750417	rs62054823	17	43929029	0.892544	Hospitalization
rs63750417	rs62054824	17	43929992	0.900702	Hospitalization
rs63750417	rs62054825	17	43930033	0.810699	Hospitalization
rs63750417	rs62054832	17	43933579	0.97463	Hospitalization
rs63750417	rs62054833	17	43933673	0.962112	Hospitalization
rs63750417	rs62054834	17	43934314	0.939704	Hospitalization
rs63750417	rs62054835	17	43934672	0.962398	Hospitalization
rs63750417	rs62054841	17	43937104	0.954812	Hospitalization
rs63750417	rs62054842	17	43937162	0.957466	Hospitalization
rs63750417	rs62054843	17	43937184	0.964942	Hospitalization
rs63750417	rs62054844	17	43937333	0.933533	Hospitalization
rs63750417	rs62054846	17	43938634	0.919189	Hospitalization
rs63750417	rs62054857	17	43939936	0.949411	Hospitalization
rs63750417	rs62054858	17	43940188	0.921053	Hospitalization
rs63750417	rs62054859	17	43940685	0.862878	Hospitalization
rs63750417	rs62055460	17	43940825	0.835803	Hospitalization
rs63750417	rs62055461	17	43941350	0.915031	Hospitalization
rs63750417	rs62055462	17	43941476	0.957172	Hospitalization
rs63750417	rs62055463	17	43941491	0.929838	Hospitalization
rs63750417	rs62055464	17	43941858	0.914265	Hospitalization
rs63750417	rs62055465	17	43942046	0.967721	Hospitalization
rs63750417	rs62055466	17	43942656	0.955108	Hospitalization
rs63750417	rs62055467	17	43942820	0.906826	Hospitalization
rs63750417	rs62055468	17	43943000	0.938094	Hospitalization
rs63750417	rs62055469	17	43943655	0.949106	Hospitalization
rs63750417	rs62055470	17	43943657	0.960962	Hospitalization
rs63750417	rs62055471	17	43943755	0.894735	Hospitalization
rs63750417	rs62055475	17	43945106	0.92847	Hospitalization
rs63750417	rs62055478	17	43945938	0.988001	Hospitalization
rs63750417	rs62055483	17	43948040	0.979093	Hospitalization
rs63750417	rs62055486	17	43949092	0.932209	Hospitalization
rs63750417	rs62055490	17	43950533	0.985258	Hospitalization
rs63750417	rs62055491	17	43951120	0.960383	Hospitalization
rs63750417	rs62055492	17	43951345	0.896034	Hospitalization
rs63750417	rs62055496	17	43953307	0.973859	Hospitalization
rs63750417	rs62055497	17	43953529	0.971509	Hospitalization
rs63750417	rs62055498	17	43953814	0.963815	Hospitalization
rs63750417	rs62055499	17	43953991	0.975141	Hospitalization
rs63750417	rs62055500	17	43954134	0.975647	Hospitalization
rs63750417	rs62055501	17	43954227	0.988408	Hospitalization
rs63750417	rs62055502	17	43954284	0.980535	Hospitalization
rs63750417	rs62055518	17	43956505	0.972298	Hospitalization
rs63750417	rs62055529	17	43960020	0.976148	Hospitalization
rs63750417	rs62055538	17	43960997	0.949717	Hospitalization
rs63750417	rs62055539	17	43961044	0.936798	Hospitalization
rs63750417	rs62055540	17	43961142	0.964661	Hospitalization
rs63750417	rs62055541	17	43962017	0.98569	Hospitalization
rs63750417	rs62055542	17	43963844	0.947263	Hospitalization
rs63750417	rs62055547	17	43964755	0.973342	Hospitalization
rs63750417	rs62055548	17	43964899	0.977386	Hospitalization
rs63750417	rs62055549	17	43965595	0.89986	Hospitalization
rs63750417	rs62055551	17	43965687	0.987383	Hospitalization
rs63750417	rs62055552	17	43965955	0.951229	Hospitalization
rs63750417	rs62055553	17	43966178	0.947571	Hospitalization
rs63750417	rs62055554	17	43966260	0.945085	Hospitalization
rs63750417	rs62055557	17	43966795	0.918439	Hospitalization
rs63750417	rs62055558	17	43966955	0.96325	Hospitalization
rs63750417	rs62055559	17	43967138	0.958637	Hospitalization
rs63750417	rs62055662	17	43752566	0.446783	Hospitalization
rs63750417	rs62055663	17	43753454	0.325977	Hospitalization
rs63750417	rs62055664	17	43753642	0.364938	Hospitalization
rs63750417	rs62055665	17	43754505	0.229401	Hospitalization
rs63750417	rs62055689	17	43754569	0.676285	Hospitalization
rs63750417	rs62055693	17	43756910	0.330953	Hospitalization
rs63750417	rs62055697	17	43758148	0.714021	Hospitalization
rs63750417	rs62055700	17	43758742	0.184186	Hospitalization
rs63750417	rs62055701	17	43758787	0.140519	Hospitalization
rs63750417	rs62055702	17	43758790	0.227984	Hospitalization
rs63750417	rs62055704	17	43760577	0.420908	Hospitalization
rs63750417	rs62055705	17	43760599	0.39744	Hospitalization
rs63750417	rs62055706	17	43760685	0.216548	Hospitalization
rs63750417	rs62055707	17	43761482	0.295354	Hospitalization
rs63750417	rs62055708	17	43761974	0.28233	Hospitalization
rs63750417	rs62055709	17	43762429	0.412083	Hospitalization
rs63750417	rs62055710	17	43762537	0.981239	Hospitalization
rs63750417	rs62055711	17	43762554	0.29795	Hospitalization
rs63750417	rs62055712	17	43764565	0.215111	Hospitalization
rs63750417	rs62055714	17	43764796	0.247543	Hospitalization
rs63750417	rs62055715	17	43764847	0.465716	Hospitalization
rs63750417	rs62055716	17	43765778	0.313365	Hospitalization
rs63750417	rs62055717	17	43766415	0.352977	Hospitalization
rs63750417	rs62055718	17	43766418	0.40535	Hospitalization
rs63750417	rs62055751	17	43767538	0.594668	Hospitalization
rs63750417	rs62055752	17	43767628	0.555262	Hospitalization
rs63750417	rs62055753	17	43767631	0.573072	Hospitalization
rs63750417	rs62055754	17	43768230	0.482059	Hospitalization
rs63750417	rs62055868	17	43830640	0.250295	Hospitalization
rs63750417	rs62055871	17	43831112	0.178124	Hospitalization
rs63750417	rs62055875	17	43832864	0.292755	Hospitalization
rs63750417	rs62055876	17	43832940	0.0524042	Hospitalization
rs63750417	rs62055878	17	43835854	0.52105	Hospitalization
rs63750417	rs62055879	17	43836578	0.989205	Hospitalization
rs63750417	rs62055884	17	43837567	0.242012	Hospitalization
rs63750417	rs62055885	17	43838014	0.442525	Hospitalization
rs63750417	rs62055886	17	43838678	0.168945	Hospitalization
rs63750417	rs62055889	17	43838919	0.3044	Hospitalization
rs63750417	rs62055890	17	43840681	0.115244	Hospitalization
rs63750417	rs62055893	17	43842494	0.148586	Hospitalization
rs63750417	rs62055894	17	43843943	0.106387	Hospitalization
rs63750417	rs62055895	17	43844044	0.170482	Hospitalization
rs63750417	rs62055896	17	43844201	0.164303	Hospitalization
rs63750417	rs62055899	17	43844977	0.262488	Hospitalization
rs63750417	rs62055900	17	43845002	0.111754	Hospitalization
rs63750417	rs62055901	17	43845041	0.342027	Hospitalization
rs63750417	rs62055903	17	43846668	0.199056	Hospitalization
rs63750417	rs62055928	17	43847374	0.120403	Hospitalization
rs63750417	rs62055932	17	43848412	0.566008	Hospitalization
rs63750417	rs62055933	17	43848461	0.284944	Hospitalization
rs63750417	rs62055935	17	43848750	0.513409	Hospitalization
rs63750417	rs62055939	17	43849787	0.427459	Hospitalization
rs63750417	rs62055940	17	43849896	0.118693	Hospitalization
rs63750417	rs62055945	17	43851851	0.132243	Hospitalization
rs63750417	rs62055946	17	43851971	0.23644	Hospitalization
rs63750417	rs62055950	17	43853133	0.0795236	Hospitalization
rs63750417	rs62055955	17	43854340	0.203468	Hospitalization
rs63750417	rs62055956	17	43854449	0.440387	Hospitalization
rs63750417	rs62055957	17	43854536	0.363754	Hospitalization
rs63750417	rs62056760	17	43968572	0.907224	Hospitalization
rs63750417	rs62056773	17	43969833	0.944458	Hospitalization
rs63750417	rs62056774	17	43969901	0.982158	Hospitalization
rs63750417	rs62056775	17	43969952	0.980773	Hospitalization
rs63750417	rs62056777	17	43970303	0.969909	Hospitalization
rs63750417	rs62056778	17	43971604	0.977877	Hospitalization
rs63750417	rs62056781	17	43973899	0.990175	Hospitalization
rs63750417	rs62056782	17	43974230	0.981007	Hospitalization
rs63750417	rs62056783	17	43974549	0.958344	Hospitalization
rs63750417	rs62056784	17	43974889	0.975395	Hospitalization
rs63750417	rs62056785	17	43975263	0.964379	Hospitalization
rs63750417	rs62056789	17	43975415	0.981469	Hospitalization
rs63750417	rs62056790	17	43975417	0.98759	Hospitalization
rs63750417	rs62056791	17	43976064	0.930518	Hospitalization
rs63750417	rs62056792	17	43976644	0.973083	Hospitalization
rs63750417	rs62056793	17	43977018	0.931872	Hospitalization
rs63750417	rs62056794	17	43977049	0.93874	Hospitalization
rs63750417	rs62056795	17	43978041	0.950627	Hospitalization
rs63750417	rs62056796	17	43978120	0.944144	Hospitalization
rs63750417	rs62056800	17	43979468	0.983949	Hospitalization
rs63750417	rs62056801	17	43979504	0.978851	Hospitalization
rs63750417	rs62056803	17	43982159	0.979818	Hospitalization
rs63750417	rs62056804	17	43982286	0.962682	Hospitalization
rs63750417	rs62056805	17	43983363	0.986965	Hospitalization
rs63750417	rs62056806	17	43983801	0.968271	Hospitalization
rs63750417	rs62056807	17	43984253	0.934516	Hospitalization
rs63750417	rs62056811	17	43985247	0.869786	Hospitalization
rs63750417	rs62056835	17	43988623	0.9488	Hospitalization
rs63750417	rs62056837	17	43988884	0.913881	Hospitalization
rs63750417	rs62056838	17	43989087	0.930858	Hospitalization
rs63750417	rs62056839	17	43989221	0.919937	Hospitalization
rs63750417	rs62056840	17	43989689	0.970979	Hospitalization
rs63750417	rs62056841	17	43990041	0.922522	Hospitalization
rs63750417	rs62056848	17	43992456	0.954219	Hospitalization
rs63750417	rs62056850	17	43992581	0.830895	Hospitalization
rs63750417	rs62056859	17	43994435	0.702617	Hospitalization
rs63750417	rs62056861	17	43770443	0.182678	Hospitalization
rs63750417	rs62056863	17	43770595	0.369649	Hospitalization
rs63750417	rs62056864	17	43770995	0.333426	Hospitalization
rs63750417	rs62056865	17	43771193	0.232227	Hospitalization
rs63750417	rs62056866	17	43771493	0.257116	Hospitalization
rs63750417	rs62056867	17	43771627	0.319704	Hospitalization
rs63750417	rs62056869	17	43773447	0.468823	Hospitalization
rs63750417	rs62056870	17	43773784	0.522943	Hospitalization
rs63750417	rs62056872	17	43775015	0.404224	Hospitalization
rs63750417	rs62056873	17	43776945	0.34447	Hospitalization
rs63750417	rs62056874	17	43777578	0.458406	Hospitalization
rs63750417	rs62056875	17	43778003	0.461546	Hospitalization
rs63750417	rs62056876	17	43778752	0.705482	Hospitalization
rs63750417	rs62056877	17	43778828	0.100933	Hospitalization
rs63750417	rs62056878	17	43780561	0.433946	Hospitalization
rs63750417	rs62056879	17	43781426	0.202	Hospitalization
rs63750417	rs62056880	17	43782304	0.154922	Hospitalization
rs63750417	rs62056881	17	43782455	0.413192	Hospitalization
rs63750417	rs62056905	17	43782693	0.403097	Hospitalization
rs63750417	rs62056906	17	43782708	0.629441	Hospitalization
rs63750417	rs62056910	17	43784222	0.672533	Hospitalization
rs63750417	rs62056911	17	43784624	0.381328	Hospitalization
rs63750417	rs62056912	17	43784948	0.622923	Hospitalization
rs63750417	rs62056913	17	43784994	0.187189	Hospitalization
rs63750417	rs62056915	17	43785627	0.520099	Hospitalization
rs63750417	rs62056916	17	43785938	0.448906	Hospitalization
rs63750417	rs62056918	17	43786676	0.194627	Hospitalization
rs63750417	rs62056919	17	43786698	0.408726	Hospitalization
rs63750417	rs62056920	17	43787226	0.322222	Hospitalization
rs63750417	rs62056921	17	43787306	0.357786	Hospitalization
rs63750417	rs62056925	17	43788649	0.534201	Hospitalization
rs63750417	rs62056926	17	43788666	0.567782	Hospitalization
rs63750417	rs62056929	17	43789144	0.400839	Hospitalization
rs63750417	rs62056930	17	43789640	0.0598422	Hospitalization
rs63750417	rs62056931	17	43789698	0.0934801	Hospitalization
rs63750417	rs62056932	17	43789971	0.137228	Hospitalization
rs63750417	rs62056933	17	43789978	0.165855	Hospitalization
rs63750417	rs62056934	17	43790005	0.308253	Hospitalization
rs63750417	rs62056935	17	43790446	0.328473	Hospitalization
rs63750417	rs62056936	17	43790911	0.416505	Hospitalization
rs63750417	rs62056937	17	43791181	0.417607	Hospitalization
rs63750417	rs62056939	17	43791332	0.500838	Hospitalization
rs63750417	rs62056946	17	43798401	0.219415	Hospitalization
rs63750417	rs62057061	17	43856639	0.0753472	Hospitalization
rs63750417	rs62057063	17	43856730	0.266501	Hospitalization
rs63750417	rs62057064	17	43857033	0.0836028	Hospitalization
rs63750417	rs62057069	17	43859065	0.255765	Hospitalization
rs63750417	rs62057070	17	43859640	0.108189	Hospitalization
rs63750417	rs62057071	17	43859691	0.14699	Hospitalization
rs63750417	rs62057073	17	43861117	0.797752	Hospitalization
rs63750417	rs62057101	17	43885291	0.0690358	Hospitalization
rs63750417	rs62057103	17	43887480	0.945398	Hospitalization
rs63750417	rs62057108	17	43896616	0.540684	Hospitalization
rs63750417	rs62057109	17	43896637	0.696847	Hospitalization
rs63750417	rs62057110	17	43896734	0.783149	Hospitalization
rs63750417	rs62057112	17	43897202	0.911951	Hospitalization
rs63750417	rs62057113	17	43897449	0.85479	Hospitalization
rs63750417	rs62057115	17	43899417	0.912339	Hospitalization
rs63750417	rs62057116	17	43899655	0.788667	Hospitalization
rs63750417	rs62057117	17	43899657	0.878912	Hospitalization
rs63750417	rs62057118	17	43899727	0.88765	Hospitalization
rs63750417	rs62057123	17	43901238	0.478016	Hospitalization
rs63750417	rs62057143	17	43901528	0.668752	Hospitalization
rs63750417	rs62057144	17	43901558	0.798951	Hospitalization
rs63750417	rs62057146	17	43903106	0.825384	Hospitalization
rs63750417	rs62057147	17	43903298	0.917308	Hospitalization
rs63750417	rs62057148	17	43903485	0.744149	Hospitalization
rs63750417	rs62057149	17	43903546	0.844395	Hospitalization
rs63750417	rs62057150	17	43903548	0.876552	Hospitalization
rs63750417	rs62057151	17	43903842	0.0423706	Hospitalization
rs63750417	rs62057152	17	43904110	0.809543	Hospitalization
rs63750417	rs62057153	17	43904528	0.749441	Hospitalization
rs63750417	rs62057154	17	43904610	0.854278	Hospitalization
rs63750417	rs62057155	17	43904673	0.81924	Hospitalization
rs63750417	rs62057156	17	43904948	0.762383	Hospitalization
rs63750417	rs62057157	17	43905313	0.818115	Hospitalization
rs63750417	rs62057158	17	43907143	0.795944	Hospitalization
rs63750417	rs62058962	17	43998151	0.66342	Hospitalization
rs63750417	rs62058964	17	43999406	0.638309	Hospitalization
rs63750417	rs62058965	17	43999529	0.840666	Hospitalization
rs63750417	rs62058968	17	44001228	0.877973	Hospitalization
rs63750417	rs62059003	17	44002431	0.908019	Hospitalization
rs63750417	rs62059004	17	44003893	0.895601	Hospitalization
rs63750417	rs62059007	17	44005615	0.64786	Hospitalization
rs63750417	rs62059008	17	44006085	0.75854	Hospitalization
rs63750417	rs62059009	17	44006130	0.873675	Hospitalization
rs63750417	rs62060760	17	44132887	0.844924	Hospitalization
rs63750417	rs62060761	17	44133162	0.915794	Hospitalization
rs63750417	rs62060762	17	44133396	0.976645	Hospitalization
rs63750417	rs62060763	17	44133403	0.916931	Hospitalization
rs63750417	rs62060764	17	44133633	0.812999	Hospitalization
rs63750417	rs62060765	17	44133648	0.889886	Hospitalization
rs63750417	rs62060767	17	44134910	0.873191	Hospitalization
rs63750417	rs62060769	17	44135026	0.908812	Hospitalization
rs63750417	rs62060785	17	44136634	0.738099	Hospitalization
rs63750417	rs62060786	17	44136763	0.832538	Hospitalization
rs63750417	rs62060792	17	44141955	0.633484	Hospitalization
rs63750417	rs62060793	17	44142427	0.681483	Hospitalization
rs63750417	rs62060794	17	44142566	0.756609	Hospitalization
rs63750417	rs62060795	17	44142663	0.625373	Hospitalization
rs63750417	rs62060797	17	44143344	0.748783	Hospitalization
rs63750417	rs62060798	17	44144152	0.467789	Hospitalization
rs63750417	rs62060799	17	44144251	0.605601	Hospitalization
rs63750417	rs62060800	17	44145592	0.608101	Hospitalization
rs63750417	rs62060801	17	44145860	0.667994	Hospitalization
rs63750417	rs62060802	17	44146336	0.618007	Hospitalization
rs63750417	rs62060809	17	44148613	0.377833	Hospitalization
rs63750417	rs62060810	17	44148674	0.627003	Hospitalization
rs63750417	rs62060812	17	44151667	0.718224	Hospitalization
rs63750417	rs62060834	17	44151697	0.66951	Hospitalization
rs63750417	rs62060835	17	44152390	0.639909	Hospitalization
rs63750417	rs62060836	17	44152447	0.651791	Hospitalization
rs63750417	rs62060838	17	44153144	0.524829	Hospitalization
rs63750417	rs62060839	17	44153227	0.548919	Hospitalization
rs63750417	rs62060841	17	44153386	0.842804	Hospitalization
rs63750417	rs62060845	17	44154393	0.748124	Hospitalization
rs63750417	rs62060846	17	44154461	0.606436	Hospitalization
rs63750417	rs62060847	17	44154946	0.499866	Hospitalization
rs63750417	rs62060850	17	44157982	0.648649	Hospitalization
rs63750417	rs62060852	17	44160050	0.784998	Hospitalization
rs63750417	rs62060853	17	44160592	0.611418	Hospitalization
rs63750417	rs62060855	17	44161860	0.52671	Hospitalization
rs63750417	rs62060858	17	44164090	0.558856	Hospitalization
rs63750417	rs62060859	17	44164133	0.627816	Hospitalization
rs63750417	rs62061705	17	44006252	0.857343	Hospitalization
rs63750417	rs62061707	17	44006954	0.924659	Hospitalization
rs63750417	rs62061708	17	44006956	0.948493	Hospitalization
rs63750417	rs62061709	17	44007493	0.765571	Hospitalization
rs63750417	rs62061713	17	44010405	0.822041	Hospitalization
rs63750417	rs62061715	17	44011526	0.834173	Hospitalization
rs63750417	rs62061716	17	44012096	0.803702	Hospitalization
rs63750417	rs62061720	17	44013189	0.839053	Hospitalization
rs63750417	rs62061721	17	44013346	0.847031	Hospitalization
rs63750417	rs62061725	17	44016157	0.96717	Hospitalization
rs63750417	rs62061726	17	44016341	0.958929	Hospitalization
rs63750417	rs62061727	17	44017124	0.978365	Hospitalization
rs63750417	rs62061728	17	44017180	0.940342	Hospitalization
rs63750417	rs62061730	17	44017342	0.959802	Hospitalization
rs63750417	rs62062134	17	44114432	0.693948	Hospitalization
rs63750417	rs62062136	17	44116312	0.643098	Hospitalization
rs63750417	rs62062137	17	44118848	0.233637	Hospitalization
rs63750417	rs62062265	17	44090035	0.83743	Hospitalization
rs63750417	rs62062266	17	44090704	0.876077	Hospitalization
rs63750417	rs62062267	17	44090854	0.806053	Hospitalization
rs63750417	rs62062268	17	44090858	0.786225	Hospitalization
rs63750417	rs62062269	17	44091092	0.820364	Hospitalization
rs63750417	rs62062270	17	44091195	0.740801	Hospitalization
rs63750417	rs62062274	17	44093319	0.491026	Hospitalization
rs63750417	rs62062275	17	44093496	0.72031	Hospitalization
rs63750417	rs62062276	17	44093627	0.674789	Hospitalization
rs63750417	rs62062278	17	44093860	0.52953	Hospitalization
rs63750417	rs62062281	17	44094112	0.781292	Hospitalization
rs63750417	rs62062282	17	44094374	0.694673	Hospitalization
rs63750417	rs62062284	17	44095570	0.736744	Hospitalization
rs63750417	rs62062285	17	44095661	0.592128	Hospitalization
rs63750417	rs62062286	17	44096486	0.72515	Hospitalization
rs63750417	rs62062290	17	44099129	0.679261	Hospitalization
rs63750417	rs62062292	17	44099809	0.688113	Hospitalization
rs63750417	rs62062293	17	44100553	0.649435	Hospitalization
rs63750417	rs62062294	17	44100666	0.792313	Hospitalization
rs63750417	rs62062295	17	44100906	0.741473	Hospitalization
rs63750417	rs62062296	17	44100916	0.892103	Hospitalization
rs63750417	rs62062297	17	44101004	0.706197	Hospitalization
rs63750417	rs62062321	17	44111109	0.709052	Hospitalization
rs63750417	rs62062322	17	44112385	0.808963	Hospitalization
rs63750417	rs62062768	17	44019479	0.964097	Hospitalization
rs63750417	rs62062769	17	44019643	0.792919	Hospitalization
rs63750417	rs62062770	17	44019680	0.889441	Hospitalization
rs63750417	rs62062771	17	44020282	0.798352	Hospitalization
rs63750417	rs62062773	17	44020545	0.897319	Hospitalization
rs63750417	rs62062774	17	44021463	0.894299	Hospitalization
rs63750417	rs62062776	17	44022043	0.897744	Hospitalization
rs63750417	rs62062777	17	44022068	0.913112	Hospitalization
rs63750417	rs62062778	17	44022528	0.927783	Hospitalization
rs63750417	rs62062779	17	44022577	0.920681	Hospitalization
rs63750417	rs62062780	17	44022593	0.942884	Hospitalization
rs63750417	rs62062781	17	44022632	0.921793	Hospitalization
rs63750417	rs62062782	17	44023087	0.937123	Hospitalization
rs63750417	rs62062783	17	44023520	0.967445	Hospitalization
rs63750417	rs62062785	17	44024562	0.986755	Hospitalization
rs63750417	rs62062788	17	44024906	0.968819	Hospitalization
rs63750417	rs62062789	17	44025033	0.981699	Hospitalization
rs63750417	rs62062791	17	44025273	0.901538	Hospitalization
rs63750417	rs62062792	17	44025347	0.929156	Hospitalization
rs63750417	rs62062793	17	44026321	0.899015	Hospitalization
rs63750417	rs62062794	17	44026394	0.930178	Hospitalization
rs63750417	rs62062795	17	44027090	0.941298	Hospitalization
rs63750417	rs62062796	17	44027316	0.969367	Hospitalization
rs63750417	rs62062797	17	44027366	0.919564	Hospitalization
rs63750417	rs62062798	17	44027383	0.938418	Hospitalization
rs63750417	rs62062800	17	44027753	0.932542	Hospitalization
rs63750417	rs62062803	17	44028183	0.975897	Hospitalization
rs63750417	rs62062805	17	44030773	0.875121	Hospitalization
rs63750417	rs62062806	17	44031420	0.708339	Hospitalization
rs63750417	rs62062813	17	44032956	0.95213	Hospitalization
rs63750417	rs62063262	17	44033002	0.891218	Hospitalization
rs63750417	rs62063263	17	44033394	0.969638	Hospitalization
rs63750417	rs62063264	17	44033401	0.983727	Hospitalization
rs63750417	rs62063265	17	44033468	0.935822	Hospitalization
rs63750417	rs62063266	17	44033488	0.898592	Hospitalization
rs63750417	rs62063269	17	44034833	0.794736	Hospitalization
rs63750417	rs62063271	17	44036047	0.95922	Hospitalization
rs63750417	rs62063275	17	44036287	0.910388	Hospitalization
rs63750417	rs62063276	17	44036408	0.941933	Hospitalization
rs63750417	rs62063277	17	44036462	0.866845	Hospitalization
rs63750417	rs62063278	17	44036914	0.837972	Hospitalization
rs63750417	rs62063280	17	44037299	0.823158	Hospitalization
rs63750417	rs62063281	17	44038785	0.988609	Hospitalization
rs63750417	rs62063282	17	44039043	0.750098	Hospitalization
rs63750417	rs62063291	17	44043378	0.223705	Hospitalization
rs63750417	rs62063292	17	44043636	0.493001	Hospitalization
rs63750417	rs62063293	17	44043819	0.634289	Hospitalization
rs63750417	rs62063295	17	44044431	0.617186	Hospitalization
rs63750417	rs62063296	17	44046202	0.436097	Hospitalization
rs63750417	rs62063297	17	44047802	0.447845	Hospitalization
rs63750417	rs62063298	17	44048323	0.220846	Hospitalization
rs63750417	rs62063300	17	44048350	0.113512	Hospitalization
rs63750417	rs62063303	17	44049133	0.589578	Hospitalization
rs63750417	rs62063304	17	44049900	0.309534	Hospitalization
rs63750417	rs62063305	17	44050282	0.561542	Hospitalization
rs63750417	rs62063306	17	44050395	0.569554	Hospitalization
rs63750417	rs62063670	17	44123248	0.91078	Hospitalization
rs63750417	rs62063671	17	44124837	0.799549	Hospitalization
rs63750417	rs62063677	17	44129885	0.752716	Hospitalization
rs63750417	rs62063681	17	44131592	0.736066	Hospitalization
rs63750417	rs62063682	17	44131622	0.628629	Hospitalization
rs63750417	rs62063683	17	44131717	0.759181	Hospitalization
rs63750417	rs62063774	17	44050463	0.518194	Hospitalization
rs63750417	rs62063775	17	44050823	0.547093	Hospitalization
rs63750417	rs62063776	17	44050850	0.339578	Hospitalization
rs63750417	rs62063777	17	44053171	0.367297	Hospitalization
rs63750417	rs62063778	17	44053989	0.69177	Hospitalization
rs63750417	rs62063779	17	44054671	0.498891	Hospitalization
rs63750417	rs62063780	17	44056238	0.47088	Hospitalization
rs63750417	rs62063783	17	44059215	0.808384	Hospitalization
rs63750417	rs62063786	17	44061023	0.674039	Hospitalization
rs63750417	rs62063794	17	44066088	0.191672	Hospitalization
rs63750417	rs62063795	17	44068238	0.609762	Hospitalization
rs63750417	rs62063797	17	44068294	0.789275	Hospitalization
rs63750417	rs62063798	17	44068543	0.551643	Hospitalization
rs63750417	rs62063842	17	44070111	0.7019	Hospitalization
rs63750417	rs62063845	17	44071294	0.667235	Hospitalization
rs63750417	rs62063846	17	44071674	0.550736	Hospitalization
rs63750417	rs62063849	17	44073062	0.348123	Hospitalization
rs63750417	rs62063850	17	44073739	0.807803	Hospitalization
rs63750417	rs62063851	17	44074435	0.38596	Hospitalization
rs63750417	rs62063852	17	44074581	0.373165	Hospitalization
rs63750417	rs62063853	17	44074613	0.225132	Hospitalization
rs63750417	rs62063854	17	44074619	0.323477	Hospitalization
rs63750417	rs62063856	17	44076466	0.415401	Hospitalization
rs63750417	rs62063857	17	44076665	0.586137	Hospitalization
rs63750417	rs62063859	17	44078616	0.689581	Hospitalization
rs63750417	rs62064660	17	44078832	0.398578	Hospitalization
rs63750417	rs62064661	17	44078892	0.626188	Hospitalization
rs63750417	rs62064662	17	44079721	0.643893	Hospitalization
rs63750417	rs62064663	17	44080039	0.158064	Hospitalization
rs63750417	rs62064664	17	44081462	0.554358	Hospitalization
rs63750417	rs62064665	17	44081527	0.673287	Hospitalization
rs63750417	rs62064666	17	44082514	0.616365	Hospitalization
rs63750417	rs62064667	17	44082528	0.982386	Hospitalization
rs63750417	rs62064669	17	44084676	0.851191	Hospitalization
rs63750417	rs62064671	17	44086100	0.797151	Hospitalization
rs63750417	rs62064672	17	44086521	0.867337	Hospitalization
rs63750417	rs62064674	17	44088772	0.811852	Hospitalization
rs63750417	rs62064675	17	44088926	0.492015	Hospitalization
rs63750417	rs63750417	17	44060775	0.0362063	Hospitalization
rs63750417	rs647483	17	43729432	0.246164	Hospitalization
rs63750417	rs650927	17	43709867	0.42963	Hospitalization
rs63750417	rs671740	17	43709893	0.488052	Hospitalization
rs63750417	rs71375313	17	43839253	0.156494	Hospitalization
rs63750417	rs7218319	17	44126365	0.464675	Hospitalization
rs63750417	rs7220752	17	44138201	0.210782	Hospitalization
rs63750417	rs733966	17	44089563	0.880313	Hospitalization
rs63750417	rs733969	17	44089727	0.890775	Hospitalization
rs63750417	rs7350923	17	43834970	0.188686	Hospitalization
rs63750417	rs7350928	17	44108100	0.725837	Hospitalization
rs63750417	rs7350980	17	44110271	0.387113	Hospitalization
rs63750417	rs739644	17	43895008	0.965782	Hospitalization
rs63750417	rs739645	17	43894990	0.712607	Hospitalization
rs63750417	rs74373419	17	44047609	0.484069	Hospitalization
rs63750417	rs74398257	17	43756340	0.376667	Hospitalization
rs63750417	rs74481389	17	44154607	0.635095	Hospitalization
rs63750417	rs74509629	17	43985597	0.965503	Hospitalization
rs63750417	rs74514268	17	43836191	0.0668108	Hospitalization
rs63750417	rs74571696	17	44123685	0.902781	Hospitalization
rs63750417	rs74573628	17	43982961	0.936148	Hospitalization
rs63750417	rs74579538	17	43791652	0.274441	Hospitalization
rs63750417	rs747152	17	44090339	0.796548	Hospitalization
rs63750417	rs74759276	17	44069768	0.632677	Hospitalization
rs63750417	rs74765707	17	43770416	0.278392	Hospitalization
rs63750417	rs74850776	17	44150042	0.279705	Hospitalization
rs63750417	rs74863825	17	43963120	0.935496	Hospitalization
rs63750417	rs74903707	17	44028707	0.92675	Hospitalization
rs63750417	rs74918686	17	43840899	0.0856224	Hospitalization
rs63750417	rs74922289	17	43918524	0.724462	Hospitalization
rs63750417	rs74977736	17	44126977	0.884474	Hospitalization
rs63750417	rs74998289	17	43913558	0.801932	Hospitalization
rs63750417	rs75010486	17	44103825	0.780052	Hospitalization
rs63750417	rs75022332	17	43810873	0.680003	Hospitalization
rs63750417	rs7502718	17	43793651	0.217982	Hospitalization
rs63750417	rs7502888	17	43986992	0.97256	Hospitalization
rs63750417	rs7502937	17	43793665	0.28755	Hospitalization
rs63750417	rs75046472	17	43997499	0.818678	Hospitalization
rs63750417	rs75076131	17	43790649	0.51052	Hospitalization
rs63750417	rs75104593	17	43913557	0.800743	Hospitalization
rs63750417	rs75115093	17	43761381	0.493986	Hospitalization
rs63750417	rs75145092	17	44044823	0.637506	Hospitalization
rs63750417	rs75242405	17	44049329	0.630252	Hospitalization
rs63750417	rs75310534	17	43794286	0.438244	Hospitalization
rs63750417	rs753236	17	43946318	0.989791	Hospitalization
rs63750417	rs75403953	17	43798546	0.237839	Hospitalization
rs63750417	rs754512	17	44055647	0.789884	Hospitalization
rs63750417	rs754513	17	44055638	0.787447	Hospitalization
rs63750417	rs75500942	17	43816106	0.775689	Hospitalization
rs63750417	rs75534191	17	44091724	0.722389	Hospitalization
rs63750417	rs75617973	17	43983159	0.924306	Hospitalization
rs63750417	rs75641221	17	44145373	0.560647	Hospitalization
rs63750417	rs75643244	17	43823326	0.721003	Hospitalization
rs63750417	rs75690239	17	43941710	0.956585	Hospitalization
rs63750417	rs75715199	17	43825478	0.666477	Hospitalization
rs63750417	rs757500	17	43756833	0.531402	Hospitalization
rs63750417	rs75839508	17	44022319	0.960673	Hospitalization
rs63750417	rs75945623	17	43937505	0.948187	Hospitalization
rs63750417	rs75975083	17	44146357	0.557062	Hospitalization
rs63750417	rs75986348	17	43809328	0.791706	Hospitalization
rs63750417	rs75990322	17	43791468	0.251668	Hospitalization
rs63750417	rs76007856	17	43795238	0.53792	Hospitalization
rs63750417	rs76090253	17	44002969	0.734709	Hospitalization
rs63750417	rs76171147	17	43823229	0.853766	Hospitalization
rs63750417	rs76307183	17	44142121	0.723081	Hospitalization
rs63750417	rs76311426	17	43818690	0.645482	Hospitalization
rs63750417	rs76329216	17	43938499	0.939384	Hospitalization
rs63750417	rs76333921	17	43759426	0.607269	Hospitalization
rs63750417	rs76357066	17	44067046	0.600571	Hospitalization
rs63750417	rs76421814	17	43814427	0.585271	Hospitalization
rs63750417	rs76493835	17	43807642	0.968545	Hospitalization
rs63750417	rs76500077	17	44004076	0.839591	Hospitalization
rs63750417	rs76563578	17	43933879	0.931197	Hospitalization
rs63750417	rs76594404	17	43971457	0.986331	Hospitalization
rs63750417	rs76618565	17	44068481	0.568668	Hospitalization
rs63750417	rs76627340	17	43937460	0.825937	Hospitalization
rs63750417	rs76632685	17	43974477	0.955404	Hospitalization
rs63750417	rs76667867	17	43799810	0.456305	Hospitalization
rs63750417	rs76717812	17	43754010	0.396301	Hospitalization
rs63750417	rs76723223	17	44089108	0.536992	Hospitalization
rs63750417	rs76728632	17	43818160	0.757898	Hospitalization
rs63750417	rs76761706	17	43776741	0.523886	Hospitalization
rs63750417	rs76830096	17	43857129	0.24892	Hospitalization
rs63750417	rs76839282	17	44029178	0.941616	Hospitalization
rs63750417	rs7687	17	44103296	0.895169	Hospitalization
rs63750417	rs76885724	17	43850519	0.31844	Hospitalization
rs63750417	rs77009866	17	44110888	0.73335	Hospitalization
rs63750417	rs77017444	17	44028796	0.915414	Hospitalization
rs63750417	rs77063768	17	43925729	0.836888	Hospitalization
rs63750417	rs77084869	17	43982903	0.980297	Hospitalization
rs63750417	rs77114624	17	43818657	0.828694	Hospitalization
rs63750417	rs77129180	17	43963046	0.950325	Hospitalization
rs63750417	rs77138434	17	44159555	0.784382	Hospitalization
rs63750417	rs77220413	17	43764378	0.472928	Hospitalization
rs63750417	rs77301847	17	43810902	0.653356	Hospitalization
rs63750417	rs77310586	17	43765381	0.212226	Hospitalization
rs63750417	rs77370070	17	43800404	0.153343	Hospitalization
rs63750417	rs77426526	17	43962982	0.946333	Hospitalization
rs63750417	rs77489223	17	43937736	0.926403	Hospitalization
rs63750417	rs77513497	17	44045474	0.44572	Hospitalization
rs63750417	rs77555455	17	44035516	0.755963	Hospitalization
rs63750417	rs77561671	17	43976627	0.952729	Hospitalization
rs63750417	rs77652965	17	43941608	0.934189	Hospitalization
rs63750417	rs77807457	17	43810851	0.882174	Hospitalization
rs63750417	rs77819001	17	43799804	0.368474	Hospitalization
rs63750417	rs77849344	17	43840864	0.151761	Hospitalization
rs63750417	rs77875796	17	44051612	0.508591	Hospitalization
rs63750417	rs77924424	17	44012915	0.916552	Hospitalization
rs63750417	rs77925835	17	44159695	0.682961	Hospitalization
rs63750417	rs77926909	17	43994252	0.552549	Hospitalization
rs63750417	rs77950913	17	44146451	0.72721	Hospitalization
rs63750417	rs77965652	17	43853457	0.290153	Hospitalization
rs63750417	rs78052495	17	43768347	0.750754	Hospitalization
rs63750417	rs78074121	17	43896690	0.904009	Hospitalization
rs63750417	rs78077519	17	44010984	0.877027	Hospitalization
rs63750417	rs78104015	17	44052733	0.49497	Hospitalization
rs63750417	rs78229689	17	44106806	0.906026	Hospitalization
rs63750417	rs78238042	17	43948159	0.955996	Hospitalization
rs63750417	rs78328427	17	43916932	0.929497	Hospitalization
rs63750417	rs78440279	17	43816052	0.746803	Hospitalization
rs63750417	rs78471340	17	43768346	0.707626	Hospitalization
rs63750417	rs78487840	17	43757161	0.138885	Hospitalization
rs63750417	rs78506181	17	43897480	0.816984	Hospitalization
rs63750417	rs78555354	17	44032879	0.905623	Hospitalization
rs63750417	rs78568882	17	43784935	0.595514	Hospitalization
rs63750417	rs78587102	17	43897246	0.747465	Hospitalization
rs63750417	rs78599197	17	44069970	0.680743	Hospitalization
rs63750417	rs78637438	17	43945855	0.934843	Hospitalization
rs63750417	rs78681971	17	44106219	0.81755	Hospitalization
rs63750417	rs78834738	17	44022434	0.970714	Hospitalization
rs63750417	rs78872653	17	43905134	0.783766	Hospitalization
rs63750417	rs78917479	17	43899611	0.744814	Hospitalization
rs63750417	rs78962882	17	44084844	0.704766	Hospitalization
rs63750417	rs79065019	17	44124535	0.356587	Hospitalization
rs63750417	rs79073784	17	43754209	0.207862	Hospitalization
rs63750417	rs79115768	17	44021061	0.967996	Hospitalization
rs63750417	rs79180862	17	44131798	0.661112	Hospitalization
rs63750417	rs79226879	17	43807485	0.654138	Hospitalization
rs63750417	rs79252344	17	44120608	0.788057	Hospitalization
rs63750417	rs79290980	17	43985662	0.939062	Hospitalization
rs63750417	rs79322350	17	43790401	0.0915371	Hospitalization
rs63750417	rs79406732	17	43940497	0.981929	Hospitalization
rs63750417	rs79447161	17	44067508	0.222276	Hospitalization
rs63750417	rs79492906	17	43984864	0.957759	Hospitalization
rs63750417	rs79501144	17	43900697	0.916173	Hospitalization
rs63750417	rs79545140	17	43840935	0.104573	Hospitalization
rs63750417	rs79580365	17	43960172	0.970179	Hospitalization
rs63750417	rs79589869	17	43930238	0.901121	Hospitalization
rs63750417	rs79600142	17	43897722	0.77881	Hospitalization
rs63750417	rs79649865	17	44130587	0.851707	Hospitalization
rs63750417	rs79698033	17	44123717	0.893425	Hospitalization
rs63750417	rs79765413	17	44022433	0.923952	Hospitalization
rs63750417	rs79772576	17	44106220	0.884015	Hospitalization
rs63750417	rs79782347	17	44146567	0.740127	Hospitalization
rs63750417	rs79857651	17	44013475	0.835261	Hospitalization
rs63750417	rs79860128	17	43990072	0.947879	Hospitalization
rs63750417	rs79882507	17	43837782	0.19315	Hospitalization
rs63750417	rs79889833	17	43937633	0.946643	Hospitalization
rs63750417	rs79892630	17	43781505	0.109975	Hospitalization
rs63750417	rs79959255	17	44077708	0.699016	Hospitalization
rs63750417	rs80028338	17	44161470	0.0467924	Hospitalization
rs63750417	rs80072429	17	43818611	0.778188	Hospitalization
rs63750417	rs80143279	17	43776742	0.519147	Hospitalization
rs63750417	rs80157557	17	43817898	0.723772	Hospitalization
rs63750417	rs80184151	17	43879308	0.122113	Hospitalization
rs63750417	rs80233201	17	43971481	0.985905	Hospitalization
rs63750417	rs8070723	17	44081064	0.979335	Hospitalization
rs63750417	rs8072451	17	43893716	0.593822	Hospitalization
rs63750417	rs8077487	17	44115440	0.12551	Hospitalization
rs63750417	rs8078495	17	44000610	0.861378	Hospitalization
rs63750417	rs8079501	17	44000234	0.777566	Hospitalization
rs63750417	rs8080583	17	44162597	0.0549567	Hospitalization
rs63750417	rs81632	17	43710127	0.244784	Hospitalization
rs63750417	rs878886	17	43912490	0.729264	Hospitalization
rs63750417	rs878887	17	43912582	0.71892	Hospitalization
rs63750417	rs878888	17	43912635	0.684437	Hospitalization
rs63750417	rs916793	17	43954686	0.984388	Hospitalization
rs63750417	rs919462	17	44065740	0.543433	Hospitalization
rs63750417	rs919464	17	44065901	0.509556	Hospitalization
rs63750417	rs974291	17	44150480	0.55796	Hospitalization
rs63750417	rs974292	17	44150464	0.570437	Hospitalization
rs63750417	rs974293	17	44150233	0.485068	Hospitalization
rs63750417	rs9891103	17	44091886	0.16275	Hospitalization
rs63750417	rs9907738	17	44151546	0.0876151	Hospitalization
rs63750417	rs9944484	17	43990662	0.985474	Hospitalization
rs70602	rs1378358	17	44787312	0.94807	Hospitalization
rs70602	rs169201	17	44790203	0.983233	Hospitalization
rs70602	rs199439	17	44793503	0.954249	Hospitalization
rs70602	rs199443	17	44819565	0.790743	Hospitalization
rs70602	rs199445	17	44817408	0.851864	Hospitalization
rs70602	rs199446	17	44813169	0.887327	Hospitalization
rs70602	rs199447	17	44812188	0.824667	Hospitalization
rs70602	rs199448	17	44809001	0.933757	Hospitalization
rs70602	rs199451	17	44801784	0.959574	Hospitalization
rs70602	rs199454	17	44800110	0.988895	Hospitalization
rs70602	rs199455	17	44799216	0.917945	Hospitalization
rs70602	rs199456	17	44797919	0.941031	Hospitalization
rs70602	rs199457	17	44795469	0.926114	Hospitalization
rs70602	rs199501	17	44862613	0.643236	Hospitalization
rs70602	rs199504	17	44861003	0.333751	Hospitalization
rs70602	rs199505	17	44859410	0.544003	Hospitalization
rs70602	rs199506	17	44859031	0.598536	Hospitalization
rs70602	rs199508	17	44858838	0.991297	Hospitalization
rs70602	rs199512	17	44857352	0.177166	Hospitalization
rs70602	rs199513	17	44856932	0.681632	Hospitalization
rs70602	rs199514	17	44856881	0.479371	Hospitalization
rs70602	rs199515	17	44856641	0.718292	Hospitalization
rs70602	rs199519	17	44853924	0.9647	Hospitalization
rs70602	rs199520	17	44853872	0.973009	Hospitalization
rs70602	rs199521	17	44853456	0.986093	Hospitalization
rs70602	rs199524	17	44848438	0.980265	Hospitalization
rs70602	rs199525	17	44847834	0.968875	Hospitalization
rs70602	rs199526	17	44847707	0.749061	Hospitalization
rs70602	rs199527	17	44843667	0.977108	Hospitalization
rs70602	rs199530	17	44836653	0.907899	Hospitalization
rs70602	rs199533	17	44828931	0.897727	Hospitalization
rs70602	rs199534	17	44824213	0.864392	Hospitalization
rs70602	rs199535	17	44822662	0.875909	Hospitalization
rs70602	rs199536	17	44820425	0.810324	Hospitalization
rs70602	rs415430	17	44859144	0.407077	Hospitalization
rs70602	rs430685	17	44859148	0.25914	Hospitalization
rs70602	rs70600	17	44860021	0.83867	Hospitalization
rs70602	rs70602	17	44859715	0.0912075	Hospitalization
rs70602	rs9896243	17	44826056	0.77064	Hospitalization
rs9620778	rs10212083	22	28623309	0.759771	Hospitalization
rs9620778	rs10483151	22	28831919	0.503271	Hospitalization
rs9620778	rs116957167	22	28985392	0.473484	Hospitalization
rs9620778	rs12165715	22	29005595	0.98366	Hospitalization
rs9620778	rs12166129	22	28999668	0.393581	Hospitalization
rs9620778	rs12166245	22	28999890	0.988082	Hospitalization
rs9620778	rs12166253	22	28676218	0.955334	Hospitalization
rs9620778	rs12166363	22	29000057	0.598493	Hospitalization
rs9620778	rs12167122	22	28983210	0.986475	Hospitalization
rs9620778	rs12167667	22	29020291	0.790428	Hospitalization
rs9620778	rs12168851	22	28718217	0.870028	Hospitalization
rs9620778	rs12169120	22	29005302	0.982772	Hospitalization
rs9620778	rs12169595	22	28966474	0.517868	Hospitalization
rs9620778	rs12169966	22	28950432	0.282482	Hospitalization
rs9620778	rs12170637	22	28675098	0.987194	Hospitalization
rs9620778	rs134194	22	28653899	0.975886	Hospitalization
rs9620778	rs134197	22	28663507	0.937701	Hospitalization
rs9620778	rs134488	22	28728344	0.989542	Hospitalization
rs9620778	rs134514	22	28762034	0.98565	Hospitalization
rs9620778	rs134524	22	28773804	0.985018	Hospitalization
rs9620778	rs134547	22	28801009	0.986214	Hospitalization
rs9620778	rs1474961	22	29039427	0.488425	Hospitalization
rs9620778	rs149041077	22	28784075	0.985347	Hospitalization
rs9620778	rs16986509	22	28943477	0.442706	Hospitalization
rs9620778	rs17413461	22	28853698	0.323904	Hospitalization
rs9620778	rs17487463	22	28629526	0.92152	Hospitalization
rs9620778	rs17507066	22	29092720	0.260549	Hospitalization
rs9620778	rs17882607	22	29120400	0.194482	Hospitalization
rs9620778	rs187504622	22	29059610	0.648307	Hospitalization
rs9620778	rs188971981	22	29073296	0.341733	Hospitalization
rs9620778	rs3888462	22	28724789	0.962646	Hospitalization
rs9620778	rs55738739	22	28798655	0.810161	Hospitalization
rs9620778	rs55846737	22	28699302	0.915649	Hospitalization
rs9620778	rs56391942	22	28739389	0.947165	Hospitalization
rs9620778	rs58542867	22	28988260	0.985944	Hospitalization
rs9620778	rs59262169	22	28902772	0.855016	Hospitalization
rs9620778	rs60042154	22	28859406	0.585497	Hospitalization
rs9620778	rs6005807	22	28934313	0.984398	Hospitalization
rs9620778	rs60065194	22	28993756	0.988292	Hospitalization
rs9620778	rs6519751	22	28845498	0.987421	Hospitalization
rs9620778	rs6519752	22	28904181	0.987644	Hospitalization
rs9620778	rs6519753	22	28907505	0.819795	Hospitalization
rs9620778	rs6519758	22	29009668	0.989129	Hospitalization
rs9620778	rs7288040	22	29075977	0.572446	Hospitalization
rs9620778	rs7291268	22	28897619	0.829092	Hospitalization
rs9620778	rs73430118	22	28913950	0.988713	Hospitalization
rs9620778	rs73430123	22	28918241	0.927203	Hospitalization
rs9620778	rs73430136	22	28940864	0.545549	Hospitalization
rs9620778	rs73430155	22	28952823	0.611321	Hospitalization
rs9620778	rs73430179	22	28998821	0.988922	Hospitalization
rs9620778	rs73430186	22	29004821	0.877088	Hospitalization
rs9620778	rs73430189	22	29004881	0.981883	Hospitalization
rs9620778	rs73437900	22	28757306	0.959046	Hospitalization
rs9620778	rs73439811	22	28780451	0.942701	Hospitalization
rs9620778	rs738200	22	28792887	0.5592	Hospitalization
rs9620778	rs738627	22	28857340	0.660206	Hospitalization
rs9620778	rs74503283	22	29013588	0.780515	Hospitalization
rs9620778	rs75235539	22	28811215	0.979506	Hospitalization
rs9620778	rs75453968	22	28635354	0.971465	Hospitalization
rs9620778	rs76525309	22	28669837	0.951433	Hospitalization
rs9620778	rs78217913	22	28779677	0.705929	Hospitalization
rs9620778	rs78416565	22	29059133	0.727938	Hospitalization
rs9620778	rs78694316	22	28773629	0.770166	Hospitalization
rs9620778	rs79903413	22	28912360	0.624128	Hospitalization
rs9620778	rs80313636	22	28718744	0.883895	Hospitalization
rs9620778	rs8136767	22	29008626	0.990152	Hospitalization
rs9620778	rs8136995	22	29009939	0.989336	Hospitalization
rs9620778	rs8137200	22	28952352	0.4585	Hospitalization
rs9620778	rs8137808	22	28787194	0.890611	Hospitalization
rs9620778	rs9306457	22	28898127	0.800308	Hospitalization
rs9620778	rs9620778	22	28620584	0.237819	Hospitalization
rs9620778	rs9620779	22	28644379	0.980992	Hospitalization
rs9620778	rs9620797	22	28895265	0.903577	Hospitalization
rs9620778	rs9620799	22	28895412	0.968806	Hospitalization
rs9620778	rs9620803	22	28919034	0.73862	Hospitalization
rs9620778	rs9620804	22	28919200	0.838331	Hospitalization
rs9620778	rs9620808	22	28993331	0.988503	Hospitalization
rs9620778	rs9620809	22	29024691	0.683639	Hospitalization
rs9620778	rs9620817	22	29108556	0.10384	Hospitalization
rs9620778	rs9625433	22	28620996	0.909624	Hospitalization
rs9620778	rs9625437	22	28636993	0.966137	Hospitalization
rs9620778	rs9625438	22	28637606	0.986964	Hospitalization
rs9620778	rs9625440	22	28643603	0.977913	Hospitalization
rs9620778	rs9625441	22	28654658	0.973783	Hospitalization
rs9620778	rs9625447	22	28686251	0.932651	Hospitalization
rs9620778	rs9625467	22	28791864	0.86296	Hospitalization
rs9620778	rs9625475	22	28841839	0.304052	Hospitalization
rs9620778	rs9625477	22	28858248	0.694851	Hospitalization
rs9620778	rs9625478	22	28862768	0.410156	Hospitalization
rs9620778	rs9625481	22	28873048	0.846801	Hospitalization
rs9620778	rs9625484	22	28908601	0.716993	Hospitalization
rs9620778	rs9625487	22	28916819	0.531884	Hospitalization
rs9620778	rs9625492	22	28923005	0.426559	Hospitalization
rs9620778	rs9625498	22	28945172	0.989745	Hospitalization
rs9620778	rs9625508	22	28988787	0.359275	Hospitalization
rs9620778	rs9625509	22	28989246	0.986726	Hospitalization
rs9620778	rs9625510	22	29002278	0.636296	Hospitalization
rs9620778	rs9625512	22	29020756	0.987865	Hospitalization
rs9620778	rs9625515	22	29024303	0.897283	Hospitalization
rs9620778	rs9625516	22	29024730	0.671924	Hospitalization
rs9620778	rs9625524	22	29052951	0.989949	Hospitalization
rs9620778	rs9625525	22	29053009	0.749281	Hospitalization
rs9620778	rs9625534	22	29093278	0.376477	Hospitalization
rs199512	rs1378358	17	44787312	0.795578	Critical illness
rs199512	rs169201	17	44790203	0.938925	Critical illness
rs199512	rs199439	17	44793503	0.889871	Critical illness
rs199512	rs199443	17	44819565	0.50867	Critical illness
rs199512	rs199445	17	44817408	0.625342	Critical illness
rs199512	rs199446	17	44813169	0.960966	Critical illness
rs199512	rs199447	17	44812188	0.660086	Critical illness
rs199512	rs199448	17	44809001	0.90403	Critical illness
rs199512	rs199451	17	44801784	0.771414	Critical illness
rs199512	rs199455	17	44799216	0.93262	Critical illness
rs199512	rs199456	17	44797919	0.71894	Critical illness
rs199512	rs199457	17	44795469	0.874182	Critical illness
rs199512	rs199504	17	44861003	0.919486	Critical illness
rs199512	rs199505	17	44859410	0.746946	Critical illness
rs199512	rs199506	17	44859031	0.689843	Critical illness
rs199512	rs199508	17	44858838	0.988895	Critical illness
rs199512	rs199512	17	44857352	0.109424	Critical illness
rs199512	rs199513	17	44856932	0.590081	Critical illness
rs199512	rs199514	17	44856881	0.19859	Critical illness
rs199512	rs199515	17	44856641	0.552257	Critical illness
rs199512	rs199519	17	44853924	0.970447	Critical illness
rs199512	rs199520	17	44853872	0.965782	Critical illness
rs199512	rs199521	17	44853456	0.984719	Critical illness
rs199512	rs199524	17	44848438	0.978585	Critical illness
rs199512	rs199525	17	44847834	0.955972	Critical illness
rs199512	rs199526	17	44847707	0.945048	Critical illness
rs199512	rs199527	17	44843667	0.95091	Critical illness
rs199512	rs199528	17	44843136	0.974592	Critical illness
rs199512	rs199529	17	44837217	0.856042	Critical illness
rs199512	rs199530	17	44836653	0.982092	Critical illness
rs199512	rs199531	17	44830414	0.990521	Critical illness
rs199512	rs199533	17	44828931	0.926284	Critical illness
rs199512	rs199534	17	44824213	0.816723	Critical illness
rs199512	rs199535	17	44822662	0.837379	Critical illness
rs199512	rs199536	17	44820425	0.987243	Critical illness
rs199512	rs415430	17	44859144	0.352317	Critical illness
rs199512	rs430685	17	44859148	0.28118	Critical illness
rs199512	rs70600	17	44860021	0.912178	Critical illness
rs199512	rs70602	17	44859715	0.412971	Critical illness
rs199512	rs9896243	17	44826056	0.461818	Critical illness
rs2532363	rs10445333	17	43916509	0.0450903	Critical illness
rs2532363	rs10445334	17	43934826	0.904619	Critical illness
rs2532363	rs10445336	17	43934948	0.738519	Critical illness
rs2532363	rs10445337	17	44067400	0.360717	Critical illness
rs2532363	rs10445362	17	43914554	0.469006	Critical illness
rs2532363	rs10445363	17	43914558	0.966554	Critical illness
rs2532363	rs10445364	17	43916356	0.657148	Critical illness
rs2532363	rs10445369	17	43934776	0.911785	Critical illness
rs2532363	rs10445370	17	43935118	0.70288	Critical illness
rs2532363	rs10445371	17	44065410	0.52352	Critical illness
rs2532363	rs10514897	17	44117397	0.875361	Critical illness
rs2532363	rs10514898	17	44119636	0.741988	Critical illness
rs2532363	rs1052587	17	44102604	0.31711	Critical illness
rs2532363	rs1052590	17	44102638	0.84846	Critical illness
rs2532363	rs1052594	17	44102689	0.932863	Critical illness
rs2532363	rs1078268	17	44075901	0.982329	Critical illness
rs2532363	rs1107820	17	44135359	0.896679	Critical illness
rs2532363	rs11079717	17	43835351	0.348649	Critical illness
rs2532363	rs11079721	17	43840107	0.980311	Critical illness
rs2532363	rs11079723	17	43841729	0.0420427	Critical illness
rs2532363	rs11079724	17	43841912	0.12889	Critical illness
rs2532363	rs11079725	17	43923934	0.494903	Critical illness
rs2532363	rs11079729	17	44115569	0.893313	Critical illness
rs2532363	rs111259120	17	44133534	0.940484	Critical illness
rs2532363	rs111324579	17	44082181	0.453749	Critical illness
rs2532363	rs111370985	17	43852742	0.951151	Critical illness
rs2532363	rs111372048	17	44136577	0.674248	Critical illness
rs2532363	rs111374028	17	43846820	0.152913	Critical illness
rs2532363	rs111519055	17	44159672	0.497334	Critical illness
rs2532363	rs111520035	17	44039410	0.418387	Critical illness
rs2532363	rs111541901	17	43994358	0.816903	Critical illness
rs2532363	rs111652694	17	44067831	0.403445	Critical illness
rs2532363	rs111739681	17	43898459	0.275527	Critical illness
rs2532363	rs111853996	17	44130878	0.891284	Critical illness
rs2532363	rs111941646	17	43966608	0.646471	Critical illness
rs2532363	rs112074397	17	44131022	0.877475	Critical illness
rs2532363	rs112116311	17	43989898	0.914352	Critical illness
rs2532363	rs112364920	17	44161360	0.564793	Critical illness
rs2532363	rs112385572	17	44066172	0.520013	Critical illness
rs2532363	rs112572874	17	44072984	0.0850583	Critical illness
rs2532363	rs112578465	17	44125066	0.938162	Critical illness
rs2532363	rs112583797	17	43918418	0.15054	Critical illness
rs2532363	rs112647192	17	43994623	0.472759	Critical illness
rs2532363	rs113134013	17	44066995	0.304051	Critical illness
rs2532363	rs113201171	17	44082249	0.849209	Critical illness
rs2532363	rs113327263	17	43965063	0.795367	Critical illness
rs2532363	rs113395365	17	44025650	0.430308	Critical illness
rs2532363	rs113414067	17	43955093	0.664806	Critical illness
rs2532363	rs113537106	17	44016462	0.840154	Critical illness
rs2532363	rs113756354	17	44013483	0.775741	Critical illness
rs2532363	rs113788190	17	44161302	0.608626	Critical illness
rs2532363	rs113793114	17	44037079	0.644518	Critical illness
rs2532363	rs113834264	17	43979622	0.812964	Critical illness
rs2532363	rs113856644	17	43932277	0.784786	Critical illness
rs2532363	rs113857334	17	44044940	0.532773	Critical illness
rs2532363	rs113871181	17	43852733	0.958579	Critical illness
rs2532363	rs113934115	17	43847039	0.294129	Critical illness
rs2532363	rs11575895	17	43971785	0.673307	Critical illness
rs2532363	rs11575896	17	43972142	0.809013	Critical illness
rs2532363	rs117124984	17	44051588	0.974373	Critical illness
rs2532363	rs117365970	17	43893259	0.760742	Critical illness
rs2532363	rs117646503	17	43893260	0.47026	Critical illness
rs2532363	rs118087478	17	44051589	0.968442	Critical illness
rs2532363	rs12149995	17	44092801	0.982723	Critical illness
rs2532363	rs12150104	17	44015929	0.612688	Critical illness
rs2532363	rs12150125	17	43986432	0.980722	Critical illness
rs2532363	rs12150127	17	44141732	0.735909	Critical illness
rs2532363	rs12150162	17	44114218	0.868247	Critical illness
rs2532363	rs12150170	17	44090646	0.729789	Critical illness
rs2532363	rs12150223	17	43944204	0.830174	Critical illness
rs2532363	rs12150229	17	44015446	0.90593	Critical illness
rs2532363	rs12150235	17	44015745	0.740257	Critical illness
rs2532363	rs12150336	17	44125704	0.987919	Critical illness
rs2532363	rs12150344	17	44143484	0.785603	Critical illness
rs2532363	rs12150390	17	43896228	0.230155	Critical illness
rs2532363	rs12150438	17	44113963	0.791304	Critical illness
rs2532363	rs12150515	17	44090685	0.86175	Critical illness
rs2532363	rs12150516	17	43944519	0.91944	Critical illness
rs2532363	rs12150527	17	43986462	0.670485	Critical illness
rs2532363	rs12150542	17	44115730	0.758207	Critical illness
rs2532363	rs12150558	17	44151156	0.667655	Critical illness
rs2532363	rs12150570	17	44126218	0.852179	Critical illness
rs2532363	rs12150576	17	44015624	0.898672	Critical illness
rs2532363	rs12150611	17	44149741	0.486337	Critical illness
rs2532363	rs12150621	17	43838482	0.0226082	Critical illness
rs2532363	rs12185225	17	44113491	0.616737	Critical illness
rs2532363	rs12185233	17	43923654	0.0121335	Critical illness
rs2532363	rs12185235	17	43923703	0.282332	Critical illness
rs2532363	rs12185268	17	43923683	0.0877926	Critical illness
rs2532363	rs12373123	17	43924073	0.0157203	Critical illness
rs2532363	rs12373139	17	43924130	0.363663	Critical illness
rs2532363	rs12373140	17	43924231	0.435561	Critical illness
rs2532363	rs12373168	17	43924337	0.965098	Critical illness
rs2532363	rs12943085	17	43834482	0.178507	Critical illness
rs2532363	rs12948216	17	43836673	0.206487	Critical illness
rs2532363	rs1396862	17	43902997	0.325148	Critical illness
rs2532363	rs1467962	17	43978604	0.860287	Critical illness
rs2532363	rs1467963	17	43978934	0.665759	Critical illness
rs2532363	rs1467966	17	43984399	0.787234	Critical illness
rs2532363	rs1467969	17	43998328	0.969841	Critical illness
rs2532363	rs1467970	17	43998574	0.481421	Critical illness
rs2532363	rs1476554	17	44159102	0.618754	Critical illness
rs2532363	rs1560310	17	43978534	0.955967	Critical illness
rs2532363	rs16940665	17	43907896	0.233947	Critical illness
rs2532363	rs16940668	17	43907966	0.116403	Critical illness
rs2532363	rs16940672	17	43908152	0.660989	Critical illness
rs2532363	rs16940677	17	43911898	0.00844514	Critical illness
rs2532363	rs16940681	17	43912159	0.0683158	Critical illness
rs2532363	rs16940806	17	44103826	0.668599	Critical illness
rs2532363	rs17425752	17	43906726	0.33149	Critical illness
rs2532363	rs17563965	17	43990919	0.648419	Critical illness
rs2532363	rs17563986	17	43991272	0.889925	Critical illness
rs2532363	rs17564223	17	43997520	0.95806	Critical illness
rs2532363	rs17564591	17	44002062	0.809804	Critical illness
rs2532363	rs17564619	17	44002138	0.742852	Critical illness
rs2532363	rs17564829	17	44006601	0.576531	Critical illness
rs2532363	rs17564948	17	44011749	0.767442	Critical illness
rs2532363	rs17565025	17	44012463	0.894661	Critical illness
rs2532363	rs17571718	17	44032768	0.593248	Critical illness
rs2532363	rs17571739	17	44032915	0.936993	Critical illness
rs2532363	rs17571809	17	44034859	0.517664	Critical illness
rs2532363	rs17572248	17	44049867	0.496119	Critical illness
rs2532363	rs17572361	17	44052009	0.315484	Critical illness
rs2532363	rs17572467	17	44054388	0.39511	Critical illness
rs2532363	rs17572627	17	44058629	0.630744	Critical illness
rs2532363	rs17573175	17	44071089	0.627757	Critical illness
rs2532363	rs17573245	17	44072854	0.704699	Critical illness
rs2532363	rs17573266	17	44072881	0.368064	Critical illness
rs2532363	rs17573447	17	44079567	0.952233	Critical illness
rs2532363	rs17573593	17	44082603	0.748867	Critical illness
rs2532363	rs17573607	17	44083081	0.761585	Critical illness
rs2532363	rs17573858	17	44090796	0.541806	Critical illness
rs2532363	rs17574040	17	44102865	0.455038	Critical illness
rs2532363	rs17574228	17	44104509	0.487565	Critical illness
rs2532363	rs17574604	17	44111613	0.639626	Critical illness
rs2532363	rs17574796	17	44115074	0.837863	Critical illness
rs2532363	rs17574824	17	44115107	0.679866	Critical illness
rs2532363	rs17575423	17	44129253	0.781506	Critical illness
rs2532363	rs17575437	17	44133031	0.94786	Critical illness
rs2532363	rs17575556	17	44135827	0.953312	Critical illness
rs2532363	rs17575822	17	44144345	0.465231	Critical illness
rs2532363	rs17575850	17	44144387	0.466491	Critical illness
rs2532363	rs17576165	17	44159849	0.71824	Critical illness
rs2532363	rs17576200	17	44159988	0.728912	Critical illness
rs2532363	rs17649518	17	43994386	0.463971	Critical illness
rs2532363	rs17649571	17	43994952	0.57971	Critical illness
rs2532363	rs17649635	17	43995990	0.714646	Critical illness
rs2532363	rs17649700	17	43997901	0.716445	Critical illness
rs2532363	rs17649866	17	44000914	0.552878	Critical illness
rs2532363	rs17649954	17	44001661	0.580766	Critical illness
rs2532363	rs17650063	17	44002555	0.682664	Critical illness
rs2532363	rs17650258	17	44011073	0.77326	Critical illness
rs2532363	rs17650335	17	44012343	0.927459	Critical illness
rs2532363	rs17650381	17	44013024	0.840913	Critical illness
rs2532363	rs17650417	17	44013103	0.885823	Critical illness
rs2532363	rs17650579	17	44030115	0.81769	Critical illness
rs2532363	rs17650597	17	44030195	0.595307	Critical illness
rs2532363	rs17650633	17	44030231	0.584955	Critical illness
rs2532363	rs17650651	17	44030311	0.508175	Critical illness
rs2532363	rs17650771	17	44035367	0.397896	Critical illness
rs2532363	rs17650901	17	44039691	0.771601	Critical illness
rs2532363	rs17650973	17	44044220	0.515306	Critical illness
rs2532363	rs17650991	17	44044508	0.406207	Critical illness
rs2532363	rs17651134	17	44050340	0.732416	Critical illness
rs2532363	rs17651213	17	44051924	0.417048	Critical illness
rs2532363	rs17651243	17	44052284	0.506981	Critical illness
rs2532363	rs17651285	17	44054237	0.675186	Critical illness
rs2532363	rs17651483	17	44058861	0.770771	Critical illness
rs2532363	rs17651700	17	44066634	0.393716	Critical illness
rs2532363	rs17651754	17	44067546	0.336213	Critical illness
rs2532363	rs17651887	17	44069840	0.801827	Critical illness
rs2532363	rs17652036	17	44073027	0.493685	Critical illness
rs2532363	rs17652066	17	44073145	0.834029	Critical illness
rs2532363	rs17652121	17	44073973	0.381022	Critical illness
rs2532363	rs17652502	17	44094471	0.969377	Critical illness
rs2532363	rs17652961	17	44108355	0.620765	Critical illness
rs2532363	rs17653162	17	44111827	0.910492	Critical illness
rs2532363	rs17653193	17	44112441	0.896009	Critical illness
rs2532363	rs17653255	17	44112743	0.69558	Critical illness
rs2532363	rs17653836	17	44128876	0.779863	Critical illness
rs2532363	rs17653889	17	44133070	0.972585	Critical illness
rs2532363	rs17653906	17	44133142	0.946175	Critical illness
rs2532363	rs17653998	17	44135985	0.923805	Critical illness
rs2532363	rs17654016	17	44137925	0.353224	Critical illness
rs2532363	rs17659731	17	44144634	0.500972	Critical illness
rs2532363	rs17660017	17	44160674	0.67706	Critical illness
rs2532363	rs17660065	17	44162284	0.653273	Critical illness
rs2532363	rs17689378	17	43881790	0.259779	Critical illness
rs2532363	rs17689471	17	43892973	0.342459	Critical illness
rs2532363	rs17689608	17	43896528	0.289093	Critical illness
rs2532363	rs17689653	17	43898963	0.299112	Critical illness
rs2532363	rs17689882	17	43906828	0.849952	Critical illness
rs2532363	rs17689918	17	43910088	0.753974	Critical illness
rs2532363	rs17690176	17	43916773	0.278939	Critical illness
rs2532363	rs17690326	17	43920974	0.232052	Critical illness
rs2532363	rs17690661	17	43924521	0.4237	Critical illness
rs2532363	rs17691449	17	43964283	0.84771	Critical illness
rs2532363	rs17691466	17	43968219	0.522357	Critical illness
rs2532363	rs17691508	17	43968463	0.683597	Critical illness
rs2532363	rs17691556	17	43969168	0.922568	Critical illness
rs2532363	rs17691610	17	43970662	0.719137	Critical illness
rs2532363	rs17762769	17	43893403	0.265095	Critical illness
rs2532363	rs17762882	17	43898887	0.0358008	Critical illness
rs2532363	rs17762912	17	43899161	0.148163	Critical illness
rs2532363	rs17763050	17	43903336	0.400674	Critical illness
rs2532363	rs17763086	17	43905481	0.672367	Critical illness
rs2532363	rs17763199	17	43910183	0.425024	Critical illness
rs2532363	rs17763596	17	43921210	0.245199	Critical illness
rs2532363	rs17769490	17	43925605	0.208515	Critical illness
rs2532363	rs17770120	17	43963943	0.558328	Critical illness
rs2532363	rs17770150	17	43964163	0.829402	Critical illness
rs2532363	rs17770186	17	43964191	0.945045	Critical illness
rs2532363	rs17770343	17	43970154	0.571213	Critical illness
rs2532363	rs1800547	17	44051846	0.270338	Critical illness
rs2532363	rs1864324	17	43977702	0.96461	Critical illness
rs2532363	rs1864325	17	43977827	0.972131	Critical illness
rs2532363	rs1876827	17	43911832	0.0389695	Critical illness
rs2532363	rs1876829	17	43911443	0.376731	Critical illness
rs2532363	rs1876830	17	43911352	0.243335	Critical illness
rs2532363	rs1981997	17	44056767	0.462707	Critical illness
rs2532363	rs1981998	17	44056833	0.518839	Critical illness
rs2532363	rs1984937	17	43980530	0.705607	Critical illness
rs2532363	rs2004673	17	44075099	0.438174	Critical illness
rs2532363	rs2004674	17	44075110	0.641585	Critical illness
rs2532363	rs2006305	17	43959752	0.95491	Critical illness
rs2532363	rs2055794	17	43951717	0.720032	Critical illness
rs2532363	rs2055795	17	43951995	0.948973	Critical illness
rs2532363	rs2055796	17	43952191	0.853661	Critical illness
rs2532363	rs2082068	17	43979971	0.971677	Critical illness
rs2532363	rs2099151	17	43979822	0.82083	Critical illness
rs2532363	rs2106784	17	43949892	0.344012	Critical illness
rs2532363	rs2158072	17	43950195	0.907239	Critical illness
rs2532363	rs2158257	17	44104343	0.594278	Critical illness
rs2532363	rs2163129	17	44056433	0.698322	Critical illness
rs2532363	rs2163130	17	44056434	0.624764	Critical illness
rs2532363	rs2214258	17	43953719	0.986123	Critical illness
rs2532363	rs2316763	17	43895530	0.308969	Critical illness
rs2532363	rs2316764	17	43895602	0.410306	Critical illness
rs2532363	rs2316765	17	43912454	0.159978	Critical illness
rs2532363	rs2316769	17	43930798	0.340903	Critical illness
rs2532363	rs2316771	17	43945931	0.879578	Critical illness
rs2532363	rs2316774	17	43946642	0.884446	Critical illness
rs2532363	rs2316783	17	44010118	0.747157	Critical illness
rs2532363	rs2316948	17	44094667	0.907892	Critical illness
rs2532363	rs2316951	17	44139083	0.908545	Critical illness
rs2532363	rs2316952	17	44139190	0.886509	Critical illness
rs2532363	rs28364025	17	43894102	0.379593	Critical illness
rs2532363	rs28439143	17	43987723	0.082318	Critical illness
rs2532363	rs28439278	17	43838071	0.505785	Critical illness
rs2532363	rs2873268	17	43930955	0.678931	Critical illness
rs2532363	rs34043286	17	44117119	0.788048	Critical illness
rs2532363	rs34195569	17	43833921	0.516487	Critical illness
rs2532363	rs34211253	17	43834074	0.108686	Critical illness
rs2532363	rs34283254	17	43902861	0.926853	Critical illness
rs2532363	rs34303488	17	43848181	0.29746	Critical illness
rs2532363	rs34416056	17	43951220	0.843188	Critical illness
rs2532363	rs34739559	17	43949342	0.889244	Critical illness
rs2532363	rs35833914	17	44110541	0.985013	Critical illness
rs2532363	rs36047693	17	43833824	0.254383	Critical illness
rs2532363	rs36076725	17	44110532	0.970303	Critical illness
rs2532363	rs3785884	17	44057595	0.988271	Critical illness
rs2532363	rs3912061	17	44165098	0.699235	Critical illness
rs2532363	rs3912062	17	44165069	0.811386	Critical illness
rs2532363	rs3912063	17	44165049	0.835564	Critical illness
rs2532363	rs4074462	17	43855228	0.772431	Critical illness
rs2532363	rs41374248	17	44120442	0.551783	Critical illness
rs2532363	rs41382552	17	44118999	0.869679	Critical illness
rs2532363	rs41437445	17	44116238	0.728031	Critical illness
rs2532363	rs4255816	17	44010364	0.931669	Critical illness
rs2532363	rs4283261	17	44089921	0.983498	Critical illness
rs2532363	rs4309444	17	43895797	0.280636	Critical illness
rs2532363	rs4335809	17	43902216	0.485108	Critical illness
rs2532363	rs4340365	17	43930980	0.693747	Critical illness
rs2532363	rs4341787	17	43902505	0.536179	Critical illness
rs2532363	rs4371195	17	43986420	0.827076	Critical illness
rs2532363	rs4441322	17	43955030	0.846959	Critical illness
rs2532363	rs4482334	17	43912830	0.290774	Critical illness
rs2532363	rs4525537	17	43912723	0.167006	Critical illness
rs2532363	rs4564621	17	43895501	0.660034	Critical illness
rs2532363	rs4566211	17	43895696	0.93107	Critical illness
rs2532363	rs4566212	17	43895751	0.70379	Critical illness
rs2532363	rs4597358	17	44110670	0.14339	Critical illness
rs2532363	rs4608377	17	44113359	0.867529	Critical illness
rs2532363	rs4640231	17	43912786	0.121452	Critical illness
rs2532363	rs55646970	17	43938796	0.578651	Critical illness
rs2532363	rs55657917	17	43844560	0.0191689	Critical illness
rs2532363	rs55662347	17	44070545	0.650362	Critical illness
rs2532363	rs55673340	17	43948733	0.977391	Critical illness
rs2532363	rs55682376	17	43991888	0.830947	Critical illness
rs2532363	rs55685451	17	44001957	0.948418	Critical illness
rs2532363	rs55690782	17	44137311	0.952773	Critical illness
rs2532363	rs55692232	17	44164323	0.83326	Critical illness
rs2532363	rs55707339	17	43842462	0.535048	Critical illness
rs2532363	rs55709241	17	44041101	0.589115	Critical illness
rs2532363	rs55711941	17	44040823	0.90396	Critical illness
rs2532363	rs55714296	17	44137189	0.631735	Critical illness
rs2532363	rs55718212	17	43920411	0.241468	Critical illness
rs2532363	rs55719714	17	43939638	0.708332	Critical illness
rs2532363	rs55721252	17	43958099	0.96412	Critical illness
rs2532363	rs55725840	17	43844486	0.118945	Critical illness
rs2532363	rs55747440	17	43837115	0.155271	Critical illness
rs2532363	rs55763795	17	43908773	0.162322	Critical illness
rs2532363	rs55768605	17	43956734	0.888562	Critical illness
rs2532363	rs55780945	17	44040120	0.902639	Critical illness
rs2532363	rs55781174	17	43944158	0.762425	Critical illness
rs2532363	rs55787105	17	43853109	0.212525	Critical illness
rs2532363	rs55788597	17	44003397	0.80263	Critical illness
rs2532363	rs55788678	17	43992233	0.976542	Critical illness
rs2532363	rs55801356	17	43837237	0.164665	Critical illness
rs2532363	rs55810795	17	43992283	0.599416	Critical illness
rs2532363	rs55831516	17	44148267	0.476484	Critical illness
rs2532363	rs55864131	17	44163411	0.572281	Critical illness
rs2532363	rs55874169	17	44014384	0.789677	Critical illness
rs2532363	rs55876817	17	43958139	0.92503	Critical illness
rs2532363	rs55877243	17	43969019	0.957019	Critical illness
rs2532363	rs55881134	17	44109248	0.876773	Critical illness
rs2532363	rs55886080	17	44072041	0.798605	Critical illness
rs2532363	rs55886302	17	43936011	0.569075	Critical illness
rs2532363	rs55888391	17	43938107	0.819261	Critical illness
rs2532363	rs55894109	17	43957221	0.942772	Critical illness
rs2532363	rs55895732	17	43968937	0.783148	Critical illness
rs2532363	rs55905252	17	43955365	0.814541	Critical illness
rs2532363	rs55913645	17	44070956	0.713746	Critical illness
rs2532363	rs55929190	17	44147599	0.305692	Critical illness
rs2532363	rs55929431	17	44000202	0.61976	Critical illness
rs2532363	rs55933304	17	43992305	0.984638	Critical illness
rs2532363	rs55937610	17	43960283	0.915631	Critical illness
rs2532363	rs55942528	17	43932028	0.488792	Critical illness
rs2532363	rs55943044	17	43872228	0.287409	Critical illness
rs2532363	rs55943606	17	43968874	0.965587	Critical illness
rs2532363	rs55943825	17	43924776	0.307332	Critical illness
rs2532363	rs55944735	17	43958172	0.934641	Critical illness
rs2532363	rs55946323	17	44031946	0.427667	Critical illness
rs2532363	rs55947022	17	44147574	0.321952	Critical illness
rs2532363	rs55960528	17	43968994	0.968911	Critical illness
rs2532363	rs55972730	17	44155707	0.700147	Critical illness
rs2532363	rs55978005	17	44031540	0.694664	Critical illness
rs2532363	rs55996632	17	43935888	0.691913	Critical illness
rs2532363	rs56002706	17	44000505	0.730664	Critical illness
rs2532363	rs56013908	17	43836920	0.250719	Critical illness
rs2532363	rs56026128	17	43931244	0.471512	Critical illness
rs2532363	rs56036719	17	43943974	0.913711	Critical illness
rs2532363	rs56040418	17	43958079	0.407579	Critical illness
rs2532363	rs56043078	17	43853235	0.239599	Critical illness
rs2532363	rs56070245	17	43847868	0.0325327	Critical illness
rs2532363	rs56080482	17	44032597	0.973035	Critical illness
rs2532363	rs56082319	17	43844798	0.222379	Critical illness
rs2532363	rs56099546	17	43894609	0.333066	Critical illness
rs2532363	rs56100031	17	44155157	0.448576	Critical illness
rs2532363	rs56108300	17	44077851	0.399287	Critical illness
rs2532363	rs56109643	17	43844859	0.182975	Critical illness
rs2532363	rs56113217	17	43926948	0.131318	Critical illness
rs2532363	rs56127111	17	43913315	0.492463	Critical illness
rs2532363	rs56136075	17	43936298	0.878878	Critical illness
rs2532363	rs56146262	17	43931907	0.924419	Critical illness
rs2532363	rs56150806	17	43919301	0.257989	Critical illness
rs2532363	rs56168907	17	43837091	0.261555	Critical illness
rs2532363	rs56180212	17	43960911	0.73765	Critical illness
rs2532363	rs56189701	17	43987801	0.859555	Critical illness
rs2532363	rs56194412	17	43960600	0.876067	Critical illness
rs2532363	rs56194509	17	43844559	0.00453838	Critical illness
rs2532363	rs56227067	17	43939609	0.606584	Critical illness
rs2532363	rs56234850	17	44060248	0.544049	Critical illness
rs2532363	rs56249080	17	43939432	0.963135	Critical illness
rs2532363	rs56249311	17	44003599	0.900657	Critical illness
rs2532363	rs56249780	17	43957328	0.962635	Critical illness
rs2532363	rs56254732	17	43932049	0.490019	Critical illness
rs2532363	rs56268325	17	43847741	0.228222	Critical illness
rs2532363	rs56280951	17	44041107	0.854401	Critical illness
rs2532363	rs56288604	17	43931380	0.320341	Critical illness
rs2532363	rs56289364	17	43947928	0.688227	Critical illness
rs2532363	rs56299858	17	43939659	0.623765	Critical illness
rs2532363	rs56301449	17	43960918	0.975688	Critical illness
rs2532363	rs56303031	17	43853922	0.337783	Critical illness
rs2532363	rs56303672	17	43996960	0.920701	Critical illness
rs2532363	rs56317731	17	44032073	0.687304	Critical illness
rs2532363	rs56318865	17	44147411	0.783968	Critical illness
rs2532363	rs56319902	17	43871982	0.266855	Critical illness
rs2532363	rs56323408	17	44147721	0.34711	Critical illness
rs2532363	rs56329743	17	43931245	0.45761	Critical illness
rs2532363	rs56338487	17	43960812	0.918809	Critical illness
rs2532363	rs56347602	17	43939255	0.822396	Critical illness
rs2532363	rs56354807	17	43920378	0.893987	Critical illness
rs2532363	rs56357543	17	43894547	0.359225	Critical illness
rs2532363	rs56364632	17	43956642	0.933459	Critical illness
rs2532363	rs56369036	17	43841571	0.839393	Critical illness
rs2532363	rs56385754	17	43927255	0.329913	Critical illness
rs2532363	rs56387266	17	43847912	0.133745	Critical illness
rs2532363	rs56398500	17	43947488	0.69283	Critical illness
rs2532363	rs60814418	17	43850645	0.918178	Critical illness
rs2532363	rs62054760	17	43908989	0.743715	Critical illness
rs2532363	rs62054762	17	43909022	0.838629	Critical illness
rs2532363	rs62054763	17	43910262	0.185207	Critical illness
rs2532363	rs62054802	17	43914598	0.0930757	Critical illness
rs2532363	rs62054804	17	43914809	0.0511115	Critical illness
rs2532363	rs62054805	17	43915054	0.136171	Critical illness
rs2532363	rs62054806	17	43915312	0.451164	Critical illness
rs2532363	rs62054809	17	43918239	0.929267	Critical illness
rs2532363	rs62054814	17	43921572	0.263326	Critical illness
rs2532363	rs62054815	17	43923266	0.378164	Critical illness
rs2532363	rs62054818	17	43926056	0.440782	Critical illness
rs2532363	rs62054819	17	43926149	0.0540034	Critical illness
rs2532363	rs62054820	17	43926755	0.356234	Critical illness
rs2532363	rs62054823	17	43929029	0.176251	Critical illness
rs2532363	rs62054824	17	43929992	0.696495	Critical illness
rs2532363	rs62054825	17	43930033	0.415708	Critical illness
rs2532363	rs62054832	17	43933579	0.460165	Critical illness
rs2532363	rs62054833	17	43933673	0.821613	Critical illness
rs2532363	rs62054834	17	43934314	0.870392	Critical illness
rs2532363	rs62054835	17	43934672	0.800219	Critical illness
rs2532363	rs62054841	17	43937104	0.878177	Critical illness
rs2532363	rs62054842	17	43937162	0.807423	Critical illness
rs2532363	rs62054843	17	43937184	0.951692	Critical illness
rs2532363	rs62054844	17	43937333	0.752276	Critical illness
rs2532363	rs62054846	17	43938634	0.637662	Critical illness
rs2532363	rs62054857	17	43939936	0.909844	Critical illness
rs2532363	rs62054858	17	43940188	0.735038	Critical illness
rs2532363	rs62054859	17	43940685	0.871104	Critical illness
rs2532363	rs62055460	17	43940825	0.73678	Critical illness
rs2532363	rs62055461	17	43941350	0.827853	Critical illness
rs2532363	rs62055462	17	43941476	0.681732	Critical illness
rs2532363	rs62055463	17	43941491	0.82396	Critical illness
rs2532363	rs62055464	17	43941858	0.659079	Critical illness
rs2532363	rs62055465	17	43942046	0.946737	Critical illness
rs2532363	rs62055466	17	43942656	0.920071	Critical illness
rs2532363	rs62055467	17	43942820	0.642563	Critical illness
rs2532363	rs62055468	17	43943000	0.841673	Critical illness
rs2532363	rs62055469	17	43943655	0.85588	Critical illness
rs2532363	rs62055470	17	43943657	0.921324	Critical illness
rs2532363	rs62055471	17	43943755	0.504583	Critical illness
rs2532363	rs62055475	17	43945106	0.794555	Critical illness
rs2532363	rs62055478	17	43945938	0.935818	Critical illness
rs2532363	rs62055483	17	43948040	0.973929	Critical illness
rs2532363	rs62055486	17	43949092	0.710139	Critical illness
rs2532363	rs62055490	17	43950533	0.985385	Critical illness
rs2532363	rs62055491	17	43951120	0.727146	Critical illness
rs2532363	rs62055492	17	43951345	0.661943	Critical illness
rs2532363	rs62055496	17	43953307	0.818477	Critical illness
rs2532363	rs62055497	17	43953529	0.813753	Critical illness
rs2532363	rs62055498	17	43953814	0.805031	Critical illness
rs2532363	rs62055499	17	43953991	0.85292	Critical illness
rs2532363	rs62055500	17	43954134	0.863202	Critical illness
rs2532363	rs62055501	17	43954227	0.960115	Critical illness
rs2532363	rs62055502	17	43954284	0.880279	Critical illness
rs2532363	rs62055517	17	43956425	0.959093	Critical illness
rs2532363	rs62055518	17	43956505	0.711944	Critical illness
rs2532363	rs62055529	17	43960020	0.986847	Critical illness
rs2532363	rs62055538	17	43960997	0.741124	Critical illness
rs2532363	rs62055539	17	43961044	0.768275	Critical illness
rs2532363	rs62055540	17	43961142	0.801024	Critical illness
rs2532363	rs62055541	17	43962017	0.957541	Critical illness
rs2532363	rs62055542	17	43963844	0.635692	Critical illness
rs2532363	rs62055544	17	43964539	0.979484	Critical illness
rs2532363	rs62055547	17	43964755	0.774088	Critical illness
rs2532363	rs62055548	17	43964899	0.873945	Critical illness
rs2532363	rs62055549	17	43965595	0.746298	Critical illness
rs2532363	rs62055550	17	43965680	0.962135	Critical illness
rs2532363	rs62055551	17	43965687	0.93523	Critical illness
rs2532363	rs62055552	17	43965955	0.669542	Critical illness
rs2532363	rs62055553	17	43966178	0.636679	Critical illness
rs2532363	rs62055554	17	43966260	0.607605	Critical illness
rs2532363	rs62055557	17	43966795	0.715546	Critical illness
rs2532363	rs62055558	17	43966955	0.748013	Critical illness
rs2532363	rs62055559	17	43967138	0.671427	Critical illness
rs2532363	rs62055878	17	43835854	0.431624	Critical illness
rs2532363	rs62055884	17	43837567	0.079566	Critical illness
rs2532363	rs62055885	17	43838014	0.277234	Critical illness
rs2532363	rs62055886	17	43838678	0.140999	Critical illness
rs2532363	rs62055889	17	43838919	0.328327	Critical illness
rs2532363	rs62055890	17	43840681	0.27381	Critical illness
rs2532363	rs62055893	17	43842494	0.187437	Critical illness
rs2532363	rs62055894	17	43843943	0.0259332	Critical illness
rs2532363	rs62055895	17	43844044	0.103502	Critical illness
rs2532363	rs62055896	17	43844201	0.100905	Critical illness
rs2532363	rs62055899	17	43844977	0.180741	Critical illness
rs2532363	rs62055900	17	43845002	0.173946	Critical illness
rs2532363	rs62055901	17	43845041	0.210523	Critical illness
rs2532363	rs62055903	17	43846668	0.200359	Critical illness
rs2532363	rs62055928	17	43847374	0.138588	Critical illness
rs2532363	rs62055932	17	43848412	0.196188	Critical illness
rs2532363	rs62055933	17	43848461	0.0983016	Critical illness
rs2532363	rs62055935	17	43848750	0.917543	Critical illness
rs2532363	rs62055939	17	43849787	0.577591	Critical illness
rs2532363	rs62055940	17	43849896	0.235838	Critical illness
rs2532363	rs62055945	17	43851851	0.220421	Critical illness
rs2532363	rs62055946	17	43851971	0.216493	Critical illness
rs2532363	rs62055950	17	43853133	0.145779	Critical illness
rs2532363	rs62055955	17	43854340	0.370964	Critical illness
rs2532363	rs62055956	17	43854449	0.786419	Critical illness
rs2532363	rs62055957	17	43854536	0.351707	Critical illness
rs2532363	rs62056760	17	43968572	0.843945	Critical illness
rs2532363	rs62056773	17	43969833	0.733291	Critical illness
rs2532363	rs62056774	17	43969901	0.923186	Critical illness
rs2532363	rs62056775	17	43969952	0.899334	Critical illness
rs2532363	rs62056777	17	43970303	0.86681	Critical illness
rs2532363	rs62056778	17	43971604	0.906585	Critical illness
rs2532363	rs62056781	17	43973899	0.977812	Critical illness
rs2532363	rs62056782	17	43974230	0.93758	Critical illness
rs2532363	rs62056783	17	43974549	0.765773	Critical illness
rs2532363	rs62056784	17	43974889	0.88306	Critical illness
rs2532363	rs62056785	17	43975263	0.598389	Critical illness
rs2532363	rs62056789	17	43975415	0.911139	Critical illness
rs2532363	rs62056790	17	43975417	0.973482	Critical illness
rs2532363	rs62056791	17	43976064	0.553973	Critical illness
rs2532363	rs62056792	17	43976644	0.871815	Critical illness
rs2532363	rs62056793	17	43977018	0.562646	Critical illness
rs2532363	rs62056794	17	43977049	0.604539	Critical illness
rs2532363	rs62056795	17	43978041	0.721821	Critical illness
rs2532363	rs62056796	17	43978120	0.654242	Critical illness
rs2532363	rs62056800	17	43979468	0.96703	Critical illness
rs2532363	rs62056801	17	43979504	0.950607	Critical illness
rs2532363	rs62056803	17	43982159	0.603516	Critical illness
rs2532363	rs62056804	17	43982286	0.77904	Critical illness
rs2532363	rs62056805	17	43983363	0.873236	Critical illness
rs2532363	rs62056806	17	43983801	0.891962	Critical illness
rs2532363	rs62056807	17	43984253	0.640606	Critical illness
rs2532363	rs62056808	17	43984646	0.989656	Critical illness
rs2532363	rs62056811	17	43985247	0.55941	Critical illness
rs2532363	rs62056835	17	43988623	0.556159	Critical illness
rs2532363	rs62056837	17	43988884	0.502177	Critical illness
rs2532363	rs62056838	17	43989087	0.525847	Critical illness
rs2532363	rs62056839	17	43989221	0.498548	Critical illness
rs2532363	rs62056840	17	43989689	0.864647	Critical illness
rs2532363	rs62056841	17	43990041	0.511749	Critical illness
rs2532363	rs62056848	17	43992456	0.633715	Critical illness
rs2532363	rs62056850	17	43992581	0.0711414	Critical illness
rs2532363	rs62056859	17	43994435	0.421049	Critical illness
rs2532363	rs62057061	17	43856639	0.366605	Critical illness
rs2532363	rs62057063	17	43856730	0.568006	Critical illness
rs2532363	rs62057064	17	43857033	0.218461	Critical illness
rs2532363	rs62057069	17	43859065	0.40483	Critical illness
rs2532363	rs62057070	17	43859640	0.189637	Critical illness
rs2532363	rs62057071	17	43859691	0.247048	Critical illness
rs2532363	rs62057073	17	43861117	0.542928	Critical illness
rs2532363	rs62057101	17	43885291	0.292452	Critical illness
rs2532363	rs62057103	17	43887480	0.939324	Critical illness
rs2532363	rs62057107	17	43896032	0.892638	Critical illness
rs2532363	rs62057108	17	43896616	0.0597606	Critical illness
rs2532363	rs62057109	17	43896637	0.169332	Critical illness
rs2532363	rs62057110	17	43896734	0.194014	Critical illness
rs2532363	rs62057112	17	43897202	0.81533	Critical illness
rs2532363	rs62057113	17	43897449	0.445983	Critical illness
rs2532363	rs62057115	17	43899417	0.759052	Critical illness
rs2532363	rs62057116	17	43899655	0.413016	Critical illness
rs2532363	rs62057117	17	43899657	0.452457	Critical illness
rs2532363	rs62057118	17	43899727	0.509368	Critical illness
rs2532363	rs62057123	17	43901238	0.268597	Critical illness
rs2532363	rs62057143	17	43901528	0.12395	Critical illness
rs2532363	rs62057144	17	43901558	0.248884	Critical illness
rs2532363	rs62057146	17	43903106	0.326739	Critical illness
rs2532363	rs62057147	17	43903298	0.76994	Critical illness
rs2532363	rs62057148	17	43903485	0.252551	Critical illness
rs2532363	rs62057149	17	43903546	0.373856	Critical illness
rs2532363	rs62057150	17	43903548	0.483879	Critical illness
rs2532363	rs62057151	17	43903842	0.06263	Critical illness
rs2532363	rs62057152	17	43904110	0.323555	Critical illness
rs2532363	rs62057153	17	43904528	0.198301	Critical illness
rs2532363	rs62057154	17	43904610	0.40206	Critical illness
rs2532363	rs62057155	17	43904673	0.31223	Critical illness
rs2532363	rs62057156	17	43904948	0.224329	Critical illness
rs2532363	rs62057157	17	43905313	0.302409	Critical illness
rs2532363	rs62057158	17	43907143	0.408944	Critical illness
rs2532363	rs62058962	17	43998151	0.697409	Critical illness
rs2532363	rs62058964	17	43999406	0.676123	Critical illness
rs2532363	rs62058965	17	43999529	0.685453	Critical illness
rs2532363	rs62058968	17	44001228	0.793743	Critical illness
rs2532363	rs62059003	17	44002431	0.899995	Critical illness
rs2532363	rs62059004	17	44003893	0.94163	Critical illness
rs2532363	rs62059007	17	44005615	0.354731	Critical illness
rs2532363	rs62059008	17	44006085	0.575471	Critical illness
rs2532363	rs62059009	17	44006130	0.723601	Critical illness
rs2532363	rs62060761	17	44133162	0.989313	Critical illness
rs2532363	rs62060763	17	44133403	0.984262	Critical illness
rs2532363	rs62060764	17	44133633	0.858823	Critical illness
rs2532363	rs62060765	17	44133648	0.963629	Critical illness
rs2532363	rs62060769	17	44135026	0.988623	Critical illness
rs2532363	rs62060785	17	44136634	0.778217	Critical illness
rs2532363	rs62060786	17	44136763	0.92564	Critical illness
rs2532363	rs62060792	17	44141955	0.529325	Critical illness
rs2532363	rs62060793	17	44142427	0.745439	Critical illness
rs2532363	rs62060794	17	44142566	0.836331	Critical illness
rs2532363	rs62060795	17	44142663	0.512937	Critical illness
rs2532363	rs62060797	17	44143344	0.845454	Critical illness
rs2532363	rs62060798	17	44144152	0.357731	Critical illness
rs2532363	rs62060799	17	44144251	0.574409	Critical illness
rs2532363	rs62060800	17	44145592	0.458888	Critical illness
rs2532363	rs62060801	17	44145860	0.56049	Critical illness
rs2532363	rs62060802	17	44146336	0.581819	Critical illness
rs2532363	rs62060809	17	44148613	0.300763	Critical illness
rs2532363	rs62060810	17	44148674	0.645495	Critical illness
rs2532363	rs62060812	17	44151667	0.898009	Critical illness
rs2532363	rs62060834	17	44151697	0.816117	Critical illness
rs2532363	rs62060835	17	44152390	0.810596	Critical illness
rs2532363	rs62060836	17	44152447	0.734166	Critical illness
rs2532363	rs62060838	17	44153144	0.570145	Critical illness
rs2532363	rs62060839	17	44153227	0.621766	Critical illness
rs2532363	rs62060841	17	44153386	0.971222	Critical illness
rs2532363	rs62060845	17	44154393	0.936406	Critical illness
rs2532363	rs62060846	17	44154461	0.68915	Critical illness
rs2532363	rs62060847	17	44154946	0.386701	Critical illness
rs2532363	rs62060850	17	44157982	0.780684	Critical illness
rs2532363	rs62060852	17	44160050	0.901979	Critical illness
rs2532363	rs62060853	17	44160592	0.828628	Critical illness
rs2532363	rs62060855	17	44161860	0.565864	Critical illness
rs2532363	rs62060858	17	44164090	0.602492	Critical illness
rs2532363	rs62060859	17	44164133	0.706516	Critical illness
rs2532363	rs62061705	17	44006252	0.804231	Critical illness
rs2532363	rs62061707	17	44006954	0.823178	Critical illness
rs2532363	rs62061708	17	44006956	0.901318	Critical illness
rs2532363	rs62061709	17	44007493	0.583912	Critical illness
rs2532363	rs62061713	17	44010405	0.725376	Critical illness
rs2532363	rs62061715	17	44011526	0.851437	Critical illness
rs2532363	rs62061716	17	44012096	0.755668	Critical illness
rs2532363	rs62061720	17	44013189	0.724489	Critical illness
rs2532363	rs62061721	17	44013346	0.834798	Critical illness
rs2532363	rs62061725	17	44016157	0.928062	Critical illness
rs2532363	rs62061726	17	44016341	0.926248	Critical illness
rs2532363	rs62061727	17	44017124	0.93047	Critical illness
rs2532363	rs62061728	17	44017180	0.79049	Critical illness
rs2532363	rs62061730	17	44017342	0.83249	Critical illness
rs2532363	rs62061732	17	44017941	0.987564	Critical illness
rs2532363	rs62061733	17	44018399	0.477721	Critical illness
rs2532363	rs62062134	17	44114432	0.763265	Critical illness
rs2532363	rs62062136	17	44116312	0.632725	Critical illness
rs2532363	rs62062137	17	44118848	0.707424	Critical illness
rs2532363	rs62062265	17	44090035	0.788863	Critical illness
rs2532363	rs62062266	17	44090704	0.934052	Critical illness
rs2532363	rs62062267	17	44090854	0.625763	Critical illness
rs2532363	rs62062268	17	44090858	0.85514	Critical illness
rs2532363	rs62062269	17	44091092	0.796178	Critical illness
rs2532363	rs62062270	17	44091195	0.610659	Critical illness
rs2532363	rs62062274	17	44093319	0.439479	Critical illness
rs2532363	rs62062275	17	44093496	0.739388	Critical illness
rs2532363	rs62062276	17	44093627	0.600443	Critical illness
rs2532363	rs62062278	17	44093860	0.422376	Critical illness
rs2532363	rs62062281	17	44094112	0.890605	Critical illness
rs2532363	rs62062282	17	44094374	0.690071	Critical illness
rs2532363	rs62062284	17	44095570	0.751424	Critical illness
rs2532363	rs62062285	17	44095661	0.649392	Critical illness
rs2532363	rs62062286	17	44096486	0.540683	Critical illness
rs2532363	rs62062290	17	44099129	0.628753	Critical illness
rs2532363	rs62062292	17	44099809	0.663852	Critical illness
rs2532363	rs62062293	17	44100553	0.530477	Critical illness
rs2532363	rs62062294	17	44100666	0.757361	Critical illness
rs2532363	rs62062295	17	44100906	0.8447	Critical illness
rs2532363	rs62062296	17	44100916	0.979069	Critical illness
rs2532363	rs62062297	17	44101004	0.754821	Critical illness
rs2532363	rs62062321	17	44111109	0.782327	Critical illness
rs2532363	rs62062322	17	44112385	0.929869	Critical illness
rs2532363	rs62062768	17	44019479	0.938744	Critical illness
rs2532363	rs62062769	17	44019643	0.389518	Critical illness
rs2532363	rs62062770	17	44019680	0.712846	Critical illness
rs2532363	rs62062771	17	44020282	0.478957	Critical illness
rs2532363	rs62062773	17	44020545	0.566935	Critical illness
rs2532363	rs62062774	17	44021463	0.557246	Critical illness
rs2532363	rs62062776	17	44022043	0.491241	Critical illness
rs2532363	rs62062777	17	44022068	0.753125	Critical illness
rs2532363	rs62062778	17	44022528	0.861019	Critical illness
rs2532363	rs62062779	17	44022577	0.966072	Critical illness
rs2532363	rs62062780	17	44022593	0.979898	Critical illness
rs2532363	rs62062781	17	44022632	0.750572	Critical illness
rs2532363	rs62062782	17	44023087	0.709236	Critical illness
rs2532363	rs62062783	17	44023520	0.863924	Critical illness
rs2532363	rs62062784	17	44024552	0.990328	Critical illness
rs2532363	rs62062785	17	44024562	0.987207	Critical illness
rs2532363	rs62062788	17	44024906	0.86609	Critical illness
rs2532363	rs62062789	17	44025033	0.95438	Critical illness
rs2532363	rs62062791	17	44025273	0.443385	Critical illness
rs2532363	rs62062792	17	44025347	0.658115	Critical illness
rs2532363	rs62062793	17	44026321	0.36219	Critical illness
rs2532363	rs62062794	17	44026394	0.588078	Critical illness
rs2532363	rs62062795	17	44027090	0.803432	Critical illness
rs2532363	rs62062796	17	44027316	0.850695	Critical illness
rs2532363	rs62062797	17	44027366	0.805828	Critical illness
rs2532363	rs62062798	17	44027383	0.887879	Critical illness
rs2532363	rs62062800	17	44027753	0.690992	Critical illness
rs2532363	rs62062801	17	44028011	0.976967	Critical illness
rs2532363	rs62062803	17	44028183	0.717343	Critical illness
rs2532363	rs62062805	17	44030773	0.634705	Critical illness
rs2532363	rs62062806	17	44031420	0.573347	Critical illness
rs2532363	rs62062813	17	44032956	0.947299	Critical illness
rs2532363	rs62063262	17	44033002	0.550688	Critical illness
rs2532363	rs62063263	17	44033394	0.983881	Critical illness
rs2532363	rs62063265	17	44033468	0.91307	Critical illness
rs2532363	rs62063266	17	44033488	0.831719	Critical illness
rs2532363	rs62063269	17	44034833	0.444685	Critical illness
rs2532363	rs62063271	17	44036047	0.956495	Critical illness
rs2532363	rs62063275	17	44036287	0.872525	Critical illness
rs2532363	rs62063276	17	44036408	0.961631	Critical illness
rs2532363	rs62063277	17	44036462	0.601468	Critical illness
rs2532363	rs62063278	17	44036914	0.9033	Critical illness
rs2532363	rs62063280	17	44037299	0.524684	Critical illness
rs2532363	rs62063282	17	44039043	0.528167	Critical illness
rs2532363	rs62063291	17	44043378	0.531626	Critical illness
rs2532363	rs62063292	17	44043636	0.38811	Critical illness
rs2532363	rs62063293	17	44043819	0.587038	Critical illness
rs2532363	rs62063295	17	44044431	0.545169	Critical illness
rs2532363	rs62063296	17	44046202	0.295805	Critical illness
rs2532363	rs62063297	17	44047802	0.39232	Critical illness
rs2532363	rs62063298	17	44048323	0.916906	Critical illness
rs2532363	rs62063300	17	44048350	0.629748	Critical illness
rs2532363	rs62063303	17	44049133	0.647446	Critical illness
rs2532363	rs62063304	17	44049900	0.345563	Critical illness
rs2532363	rs62063305	17	44050282	0.527007	Critical illness
rs2532363	rs62063306	17	44050395	0.546281	Critical illness
rs2532363	rs62063670	17	44123248	0.983112	Critical illness
rs2532363	rs62063671	17	44124837	0.928665	Critical illness
rs2532363	rs62063677	17	44129885	0.837097	Critical illness
rs2532363	rs62063678	17	44129949	0.905275	Critical illness
rs2532363	rs62063681	17	44131592	0.73154	Critical illness
rs2532363	rs62063682	17	44131622	0.461437	Critical illness
rs2532363	rs62063683	17	44131717	0.880976	Critical illness
rs2532363	rs62063774	17	44050463	0.474003	Critical illness
rs2532363	rs62063775	17	44050823	0.537307	Critical illness
rs2532363	rs62063776	17	44050850	0.434251	Critical illness
rs2532363	rs62063777	17	44053171	0.313857	Critical illness
rs2532363	rs62063778	17	44053989	0.868965	Critical illness
rs2532363	rs62063779	17	44054671	0.514122	Critical illness
rs2532363	rs62063780	17	44056238	0.44728	Critical illness
rs2532363	rs62063783	17	44059215	0.943911	Critical illness
rs2532363	rs62063786	17	44061023	0.652303	Critical illness
rs2532363	rs62063794	17	44066088	0.385292	Critical illness
rs2532363	rs62063795	17	44068238	0.585996	Critical illness
rs2532363	rs62063797	17	44068294	0.939904	Critical illness
rs2532363	rs62063798	17	44068543	0.549591	Critical illness
rs2532363	rs62063842	17	44070111	0.79293	Critical illness
rs2532363	rs62063845	17	44071294	0.792117	Critical illness
rs2532363	rs62063846	17	44071674	0.59015	Critical illness
rs2532363	rs62063849	17	44073062	0.365134	Critical illness
rs2532363	rs62063850	17	44073739	0.909196	Critical illness
rs2532363	rs62063851	17	44074435	0.596335	Critical illness
rs2532363	rs62063852	17	44074581	0.414363	Critical illness
rs2532363	rs62063853	17	44074613	0.426346	Critical illness
rs2532363	rs62063854	17	44074619	0.701969	Critical illness
rs2532363	rs62063856	17	44076466	0.372411	Critical illness
rs2532363	rs62063857	17	44076665	0.774915	Critical illness
rs2532363	rs62063859	17	44078616	0.777393	Critical illness
rs2532363	rs62064660	17	44078832	0.656179	Critical illness
rs2532363	rs62064661	17	44078892	0.651333	Critical illness
rs2532363	rs62064662	17	44079721	0.722712	Critical illness
rs2532363	rs62064663	17	44080039	0.0568911	Critical illness
rs2532363	rs62064664	17	44081462	0.538435	Critical illness
rs2532363	rs62064665	17	44081527	0.614715	Critical illness
rs2532363	rs62064666	17	44082514	0.842432	Critical illness
rs2532363	rs62064669	17	44084676	0.959607	Critical illness
rs2532363	rs62064671	17	44086100	0.883754	Critical illness
rs2532363	rs62064672	17	44086521	0.942202	Critical illness
rs2532363	rs62064674	17	44088772	0.808219	Critical illness
rs2532363	rs62064675	17	44088926	0.419722	Critical illness
rs2532363	rs62641967	17	44047216	0.449871	Critical illness
rs2532363	rs63750417	17	44060775	0.310602	Critical illness
rs2532363	rs71375313	17	43839253	0.191828	Critical illness
rs2532363	rs7218319	17	44126365	0.237728	Critical illness
rs2532363	rs7220752	17	44138201	0.226278	Critical illness
rs2532363	rs733966	17	44089563	0.921948	Critical illness
rs2532363	rs733969	17	44089727	0.967502	Critical illness
rs2532363	rs7350923	17	43834970	0.0654811	Critical illness
rs2532363	rs7350928	17	44108100	0.943342	Critical illness
rs2532363	rs7350980	17	44110271	0.825519	Critical illness
rs2532363	rs739643	17	43946707	0.978232	Critical illness
rs2532363	rs739644	17	43895008	0.967973	Critical illness
rs2532363	rs739645	17	43894990	0.284028	Critical illness
rs2532363	rs74373419	17	44047609	0.467751	Critical illness
rs2532363	rs74481389	17	44154607	0.613703	Critical illness
rs2532363	rs74509629	17	43985597	0.846208	Critical illness
rs2532363	rs74514268	17	43836191	0.126429	Critical illness
rs2532363	rs74571696	17	44123685	0.981127	Critical illness
rs2532363	rs74573628	17	43982961	0.711041	Critical illness
rs2532363	rs747152	17	44090339	0.48019	Critical illness
rs2532363	rs74759276	17	44069768	0.611674	Critical illness
rs2532363	rs74829364	17	44084533	0.985754	Critical illness
rs2532363	rs74850776	17	44150042	0.33464	Critical illness
rs2532363	rs74863825	17	43963120	0.533912	Critical illness
rs2532363	rs74903707	17	44028707	0.617746	Critical illness
rs2532363	rs74918686	17	43840899	0.0292392	Critical illness
rs2532363	rs74922289	17	43918524	0.111275	Critical illness
rs2532363	rs74977736	17	44126977	0.981931	Critical illness
rs2532363	rs74998289	17	43913558	0.56372	Critical illness
rs2532363	rs75010486	17	44103825	0.539559	Critical illness
rs2532363	rs7502888	17	43986992	0.796988	Critical illness
rs2532363	rs75046472	17	43997499	0.684525	Critical illness
rs2532363	rs75104593	17	43913557	0.285722	Critical illness
rs2532363	rs75145092	17	44044823	0.582866	Critical illness
rs2532363	rs75242405	17	44049329	0.701058	Critical illness
rs2532363	rs754512	17	44055647	0.881672	Critical illness
rs2532363	rs754513	17	44055638	0.865369	Critical illness
rs2532363	rs75534191	17	44091724	0.592216	Critical illness
rs2532363	rs75617973	17	43983159	0.56157	Critical illness
rs2532363	rs75641221	17	44145373	0.396504	Critical illness
rs2532363	rs75690239	17	43941710	0.857355	Critical illness
rs2532363	rs75743061	17	44068112	0.383873	Critical illness
rs2532363	rs75839508	17	44022319	0.945611	Critical illness
rs2532363	rs75944932	17	44072423	0.989992	Critical illness
rs2532363	rs75945623	17	43937505	0.759897	Critical illness
rs2532363	rs75975083	17	44146357	0.49976	Critical illness
rs2532363	rs76090253	17	44002969	0.428988	Critical illness
rs2532363	rs76307183	17	44142121	0.726261	Critical illness
rs2532363	rs76324150	17	43973233	0.975257	Critical illness
rs2532363	rs76329216	17	43938499	0.856618	Critical illness
rs2532363	rs76357066	17	44067046	0.591184	Critical illness
rs2532363	rs76500077	17	44004076	0.764102	Critical illness
rs2532363	rs76563578	17	43933879	0.744578	Critical illness
rs2532363	rs76594404	17	43971457	0.976115	Critical illness
rs2532363	rs76618565	17	44068481	0.475245	Critical illness
rs2532363	rs76627340	17	43937460	0.638644	Critical illness
rs2532363	rs76632685	17	43974477	0.766608	Critical illness
rs2532363	rs76723223	17	44089108	0.609645	Critical illness
rs2532363	rs76830096	17	43857129	0.25619	Critical illness
rs2532363	rs76839282	17	44029178	0.806626	Critical illness
rs2532363	rs7687	17	44103296	0.941058	Critical illness
rs2532363	rs76885724	17	43850519	0.442085	Critical illness
rs2532363	rs77009866	17	44110888	0.797797	Critical illness
rs2532363	rs77017444	17	44028796	0.720926	Critical illness
rs2532363	rs77063768	17	43925729	0.202409	Critical illness
rs2532363	rs77084869	17	43982903	0.970764	Critical illness
rs2532363	rs77129180	17	43963046	0.677996	Critical illness
rs2532363	rs77138434	17	44159555	0.916269	Critical illness
rs2532363	rs77426526	17	43962982	0.615727	Critical illness
rs2532363	rs77489223	17	43937736	0.680799	Critical illness
rs2532363	rs77513497	17	44045474	0.411667	Critical illness
rs2532363	rs77555455	17	44035516	0.436869	Critical illness
rs2532363	rs77561671	17	43976627	0.960622	Critical illness
rs2532363	rs77652965	17	43941608	0.85809	Critical illness
rs2532363	rs77849344	17	43840864	0.17164	Critical illness
rs2532363	rs77875796	17	44051612	0.597362	Critical illness
rs2532363	rs77924424	17	44012915	0.914991	Critical illness
rs2532363	rs77925835	17	44159695	0.826298	Critical illness
rs2532363	rs77926909	17	43994252	0.382448	Critical illness
rs2532363	rs77950913	17	44146451	0.812176	Critical illness
rs2532363	rs77965652	17	43853457	0.375297	Critical illness
rs2532363	rs78074121	17	43896690	0.482651	Critical illness
rs2532363	rs78077519	17	44010984	0.949519	Critical illness
rs2532363	rs78104015	17	44052733	0.432939	Critical illness
rs2532363	rs78238042	17	43948159	0.897346	Critical illness
rs2532363	rs78328427	17	43916932	0.66671	Critical illness
rs2532363	rs78506181	17	43897480	0.456325	Critical illness
rs2532363	rs78555354	17	44032879	0.874654	Critical illness
rs2532363	rs78587102	17	43897246	0.272075	Critical illness
rs2532363	rs78599197	17	44069970	0.764939	Critical illness
rs2532363	rs78637438	17	43945855	0.895335	Critical illness
rs2532363	rs78681971	17	44106219	0.953848	Critical illness
rs2532363	rs78834738	17	44022434	0.978651	Critical illness
rs2532363	rs78872653	17	43905134	0.204455	Critical illness
rs2532363	rs78917479	17	43899611	0.214517	Critical illness
rs2532363	rs78962882	17	44084844	0.686379	Critical illness
rs2532363	rs79065019	17	44124535	0.62676	Critical illness
rs2532363	rs79115768	17	44021061	0.799412	Critical illness
rs2532363	rs79180862	17	44131798	0.662898	Critical illness
rs2532363	rs79252344	17	44120608	0.912429	Critical illness
rs2532363	rs79290980	17	43985662	0.547388	Critical illness
rs2532363	rs79406732	17	43940497	0.776567	Critical illness
rs2532363	rs79447161	17	44067508	0.339344	Critical illness
rs2532363	rs79492906	17	43984864	0.756514	Critical illness
rs2532363	rs79501144	17	43900697	0.885134	Critical illness
rs2532363	rs79545140	17	43840935	0.0956928	Critical illness
rs2532363	rs79580365	17	43960172	0.932266	Critical illness
rs2532363	rs79589869	17	43930238	0.643541	Critical illness
rs2532363	rs79600142	17	43897722	0.350187	Critical illness
rs2532363	rs79649865	17	44130587	0.950063	Critical illness
rs2532363	rs79698033	17	44123717	0.986487	Critical illness
rs2532363	rs79765413	17	44022433	0.887195	Critical illness
rs2532363	rs79772576	17	44106220	0.98897	Critical illness
rs2532363	rs79782347	17	44146567	0.820045	Critical illness
rs2532363	rs79857651	17	44013475	0.882367	Critical illness
rs2532363	rs79860128	17	43990072	0.555067	Critical illness
rs2532363	rs79882507	17	43837782	0.0481154	Critical illness
rs2532363	rs79889833	17	43937633	0.862477	Critical illness
rs2532363	rs79959255	17	44077708	0.622766	Critical illness
rs2532363	rs80028338	17	44161470	0.955439	Critical illness
rs2532363	rs80184151	17	43879308	0.390922	Critical illness
rs2532363	rs80233201	17	43971481	0.961127	Critical illness
rs2532363	rs80254317	17	43963282	0.974816	Critical illness
rs2532363	rs80346216	17	43974476	0.98153	Critical illness
rs2532363	rs8070723	17	44081064	0.521186	Critical illness
rs2532363	rs8072451	17	43893716	0.749719	Critical illness
rs2532363	rs8077487	17	44115440	0.157626	Critical illness
rs2532363	rs8078495	17	44000610	0.769108	Critical illness
rs2532363	rs8079501	17	44000234	0.503381	Critical illness
rs2532363	rs8080583	17	44162597	0.0739627	Critical illness
rs2532363	rs878886	17	43912490	0.106095	Critical illness
rs2532363	rs878887	17	43912582	0.0904571	Critical illness
rs2532363	rs878888	17	43912635	0.113859	Critical illness
rs2532363	rs916793	17	43954686	0.944479	Critical illness
rs2532363	rs919462	17	44065740	0.548493	Critical illness
rs2532363	rs919464	17	44065901	0.510561	Critical illness
rs2532363	rs974291	17	44150480	0.605562	Critical illness
rs2532363	rs974292	17	44150464	0.655211	Critical illness
rs2532363	rs974293	17	44150233	0.369515	Critical illness
rs2532363	rs9891103	17	44091886	0.318729	Critical illness
rs2532363	rs9907738	17	44151546	0.076783	Critical illness
rs2532363	rs9944484	17	43990662	0.82474	Critical illness
rs3814316	rs1057941	1	155186742	0.965496	Critical illness
rs3814316	rs2075571	1	155174106	0.979345	Critical illness
rs3814316	rs3814316	1	155149718	0.795601	Critical illness
rs3814316	rs423144	1	155169355	0.98339	Critical illness
rs3814316	rs4971059	1	155148781	0.95076	Critical illness
rs3814316	rs4971099	1	155155608	0.974668	Critical illness
rs3814316	rs4971100	1	155155731	0.989945	Critical illness
rs3814316	rs7366775	1	155168930	0.987117	Critical illness
rs3814316	rs9426886	1	155151754	0.992732	Critical illness
rs550057	rs495828	9	136154867	0.989207	Critical illness
rs550057	rs550057	9	136146597	0.987051	Critical illness
rs550057	rs651007	9	136153875	0.990767	Critical illness
rs62056905	rs10445333	17	43916509	0.047434	Critical illness
rs62056905	rs10445334	17	43934826	0.926085	Critical illness
rs62056905	rs10445336	17	43934948	0.800806	Critical illness
rs62056905	rs10445337	17	44067400	0.481183	Critical illness
rs62056905	rs10445362	17	43914554	0.584197	Critical illness
rs62056905	rs10445363	17	43914558	0.975851	Critical illness
rs62056905	rs10445364	17	43916356	0.740922	Critical illness
rs62056905	rs10445369	17	43934776	0.931576	Critical illness
rs62056905	rs10445370	17	43935118	0.775437	Critical illness
rs62056905	rs10445371	17	44065410	0.631212	Critical illness
rs62056905	rs10491143	17	43773248	0.43372	Critical illness
rs62056905	rs10514879	17	43802971	0.368991	Critical illness
rs62056905	rs10514897	17	44117397	0.901878	Critical illness
rs62056905	rs10514898	17	44119636	0.803053	Critical illness
rs62056905	rs1052587	17	44102604	0.432669	Critical illness
rs62056905	rs1052590	17	44102638	0.879296	Critical illness
rs62056905	rs1052594	17	44102689	0.949255	Critical illness
rs62056905	rs1078268	17	44075901	0.987233	Critical illness
rs62056905	rs1105569	17	43793388	0.259848	Critical illness
rs62056905	rs1105570	17	43793342	0.213134	Critical illness
rs62056905	rs1105571	17	43793200	0.595468	Critical illness
rs62056905	rs1107820	17	44135359	0.918366	Critical illness
rs62056905	rs11079717	17	43835351	0.464476	Critical illness
rs62056905	rs11079721	17	43840107	0.985926	Critical illness
rs62056905	rs11079723	17	43841729	0.0454604	Critical illness
rs62056905	rs11079724	17	43841912	0.142935	Critical illness
rs62056905	rs11079725	17	43923934	0.605792	Critical illness
rs62056905	rs11079729	17	44115569	0.916186	Critical illness
rs62056905	rs111259120	17	44133534	0.954568	Critical illness
rs62056905	rs111273167	17	43740967	0.278814	Critical illness
rs62056905	rs111324579	17	44082181	0.567713	Critical illness
rs62056905	rs111370985	17	43852742	0.962181	Critical illness
rs62056905	rs111372048	17	44136577	0.755105	Critical illness
rs62056905	rs111374028	17	43846820	0.177263	Critical illness
rs62056905	rs111497072	17	43824201	0.891693	Critical illness
rs62056905	rs111519055	17	44159672	0.607367	Critical illness
rs62056905	rs111520035	17	44039410	0.539637	Critical illness
rs62056905	rs111541901	17	43994358	0.856408	Critical illness
rs62056905	rs111652694	17	44067831	0.522938	Critical illness
rs62056905	rs111739681	17	43898459	0.392751	Critical illness
rs62056905	rs111853996	17	44130878	0.914872	Critical illness
rs62056905	rs111941646	17	43966608	0.733377	Critical illness
rs62056905	rs112074397	17	44131022	0.903703	Critical illness
rs62056905	rs112116311	17	43989898	0.933239	Critical illness
rs62056905	rs112169475	17	43760192	0.498241	Critical illness
rs62056905	rs112364920	17	44161360	0.666543	Critical illness
rs62056905	rs112385572	17	44066172	0.625911	Critical illness
rs62056905	rs112570965	17	43801092	0.572709	Critical illness
rs62056905	rs112572874	17	44072984	0.0862261	Critical illness
rs62056905	rs112578465	17	44125066	0.953064	Critical illness
rs62056905	rs112583797	17	43918418	0.174188	Critical illness
rs62056905	rs112647192	17	43994623	0.58825	Critical illness
rs62056905	rs113134013	17	44066995	0.423156	Critical illness
rs62056905	rs113201171	17	44082249	0.879781	Critical illness
rs62056905	rs113327263	17	43965063	0.841424	Critical illness
rs62056905	rs113395365	17	44025650	0.551681	Critical illness
rs62056905	rs113414067	17	43955093	0.748376	Critical illness
rs62056905	rs113537106	17	44016462	0.872456	Critical illness
rs62056905	rs113661667	17	43791610	0.144529	Critical illness
rs62056905	rs113728380	17	43760199	0.705681	Critical illness
rs62056905	rs113756354	17	44013483	0.827658	Critical illness
rs62056905	rs113788190	17	44161302	0.702386	Critical illness
rs62056905	rs113790915	17	43810782	0.935721	Critical illness
rs62056905	rs113793114	17	44037079	0.732112	Critical illness
rs62056905	rs113834264	17	43979622	0.853857	Critical illness
rs62056905	rs113856644	17	43932277	0.834045	Critical illness
rs62056905	rs113857334	17	44044940	0.637952	Critical illness
rs62056905	rs113871181	17	43852733	0.96906	Critical illness
rs62056905	rs113934115	17	43847039	0.410285	Critical illness
rs62056905	rs11575895	17	43971785	0.754496	Critical illness
rs62056905	rs11575896	17	43972142	0.851298	Critical illness
rs62056905	rs117124984	17	44051588	0.981528	Critical illness
rs62056905	rs117365970	17	43893259	0.816312	Critical illness
rs62056905	rs117646503	17	43893260	0.585822	Critical illness
rs62056905	rs118087478	17	44051589	0.977385	Critical illness
rs62056905	rs12149995	17	44092801	0.987488	Critical illness
rs62056905	rs12150048	17	43827471	0.881228	Critical illness
rs62056905	rs12150104	17	44015929	0.707652	Critical illness
rs62056905	rs12150125	17	43986432	0.986192	Critical illness
rs62056905	rs12150127	17	44141732	0.798553	Critical illness
rs62056905	rs12150141	17	43775145	0.14612	Critical illness
rs62056905	rs12150162	17	44114218	0.894958	Critical illness
rs62056905	rs12150170	17	44090646	0.794025	Critical illness
rs62056905	rs12150223	17	43944204	0.865002	Critical illness
rs62056905	rs12150229	17	44015446	0.927785	Critical illness
rs62056905	rs12150235	17	44015745	0.801932	Critical illness
rs62056905	rs12150344	17	44143484	0.834575	Critical illness
rs62056905	rs12150390	17	43896228	0.328051	Critical illness
rs62056905	rs12150438	17	44113963	0.838266	Critical illness
rs62056905	rs12150451	17	43827431	0.806402	Critical illness
rs62056905	rs12150515	17	44090685	0.889347	Critical illness
rs62056905	rs12150516	17	43944519	0.937775	Critical illness
rs62056905	rs12150527	17	43986462	0.752669	Critical illness
rs62056905	rs12150542	17	44115730	0.81467	Critical illness
rs62056905	rs12150547	17	43775546	0.245967	Critical illness
rs62056905	rs12150558	17	44151156	0.750836	Critical illness
rs62056905	rs12150570	17	44126218	0.88267	Critical illness
rs62056905	rs12150576	17	44015624	0.921377	Critical illness
rs62056905	rs12150604	17	43828221	0.964279	Critical illness
rs62056905	rs12150608	17	43775402	0.183378	Critical illness
rs62056905	rs12150611	17	44149741	0.600245	Critical illness
rs62056905	rs12150621	17	43838482	0.0306943	Critical illness
rs62056905	rs12150658	17	43826305	0.963232	Critical illness
rs62056905	rs12150672	17	43826637	0.960419	Critical illness
rs62056905	rs12150683	17	43824848	0.679637	Critical illness
rs62056905	rs12185225	17	44113491	0.71093	Critical illness
rs62056905	rs12185233	17	43923654	0.0216646	Critical illness
rs62056905	rs12185235	17	43923703	0.399361	Critical illness
rs62056905	rs12185268	17	43923683	0.0897691	Critical illness
rs62056905	rs12373123	17	43924073	0.0239874	Critical illness
rs62056905	rs12373139	17	43924130	0.485967	Critical illness
rs62056905	rs12373140	17	43924231	0.555934	Critical illness
rs62056905	rs12373168	17	43924337	0.974908	Critical illness
rs62056905	rs12943085	17	43834482	0.207317	Critical illness
rs62056905	rs12948216	17	43836673	0.294716	Critical illness
rs62056905	rs1396862	17	43902997	0.444154	Critical illness
rs62056905	rs1467962	17	43978604	0.8884	Critical illness
rs62056905	rs1467963	17	43978934	0.748994	Critical illness
rs62056905	rs1467966	17	43984399	0.835631	Critical illness
rs62056905	rs1467969	17	43998328	0.978593	Critical illness
rs62056905	rs1467970	17	43998574	0.596265	Critical illness
rs62056905	rs1476554	17	44159102	0.712236	Critical illness
rs62056905	rs1526125	17	43812177	0.800243	Critical illness
rs62056905	rs1526127	17	43812398	0.922235	Critical illness
rs62056905	rs1526129	17	43779657	0.490723	Critical illness
rs62056905	rs1560310	17	43978534	0.967032	Critical illness
rs62056905	rs1568949	17	43792975	0.33179	Critical illness
rs62056905	rs1568950	17	43792896	0.499175	Critical illness
rs62056905	rs1568951	17	43792895	0.478279	Critical illness
rs62056905	rs1608955	17	43815713	0.896815	Critical illness
rs62056905	rs1608956	17	43815820	0.903248	Critical illness
rs62056905	rs16940633	17	43710371	0.428455	Critical illness
rs62056905	rs16940665	17	43907896	0.339188	Critical illness
rs62056905	rs16940668	17	43907966	0.121954	Critical illness
rs62056905	rs16940672	17	43908152	0.745905	Critical illness
rs62056905	rs16940677	17	43911898	0.016747	Critical illness
rs62056905	rs16940681	17	43912159	0.0681629	Critical illness
rs62056905	rs16940806	17	44103826	0.751447	Critical illness
rs62056905	rs1706746	17	43721457	0.282811	Critical illness
rs62056905	rs17334797	17	43825912	0.890288	Critical illness
rs62056905	rs17334894	17	43827209	0.939406	Critical illness
rs62056905	rs17425752	17	43906726	0.450313	Critical illness
rs62056905	rs17426106	17	43828935	0.972998	Critical illness
rs62056905	rs17426195	17	43832367	0.288125	Critical illness
rs62056905	rs17563433	17	43800351	0.274788	Critical illness
rs62056905	rs17563501	17	43801695	0.126862	Critical illness
rs62056905	rs17563599	17	43807955	0.658872	Critical illness
rs62056905	rs17563683	17	43811072	0.920519	Critical illness
rs62056905	rs17563787	17	43813252	0.730212	Critical illness
rs62056905	rs17563800	17	43817459	0.867996	Critical illness
rs62056905	rs17563827	17	43818222	0.877351	Critical illness
rs62056905	rs17563965	17	43990919	0.73527	Critical illness
rs62056905	rs17563986	17	43991272	0.913552	Critical illness
rs62056905	rs17564223	17	43997520	0.968724	Critical illness
rs62056905	rs17564591	17	44002062	0.85181	Critical illness
rs62056905	rs17564619	17	44002138	0.803612	Critical illness
rs62056905	rs17564829	17	44006601	0.675527	Critical illness
rs62056905	rs17564948	17	44011749	0.822283	Critical illness
rs62056905	rs17565025	17	44012463	0.917059	Critical illness
rs62056905	rs17571718	17	44032768	0.691763	Critical illness
rs62056905	rs17571739	17	44032915	0.951929	Critical illness
rs62056905	rs17571809	17	44034859	0.623629	Critical illness
rs62056905	rs17572248	17	44049867	0.60658	Critical illness
rs62056905	rs17572361	17	44052009	0.431616	Critical illness
rs62056905	rs17572467	17	44054388	0.516641	Critical illness
rs62056905	rs17572627	17	44058629	0.720001	Critical illness
rs62056905	rs17573175	17	44071089	0.718066	Critical illness
rs62056905	rs17573245	17	44072854	0.776615	Critical illness
rs62056905	rs17573266	17	44072881	0.492616	Critical illness
rs62056905	rs17573447	17	44079567	0.962882	Critical illness
rs62056905	rs17573593	17	44082603	0.808622	Critical illness
rs62056905	rs17573607	17	44083081	0.817405	Critical illness
rs62056905	rs17573858	17	44090796	0.646014	Critical illness
rs62056905	rs17574040	17	44102865	0.569384	Critical illness
rs62056905	rs17574228	17	44104509	0.60104	Critical illness
rs62056905	rs17574604	17	44111613	0.727675	Critical illness
rs62056905	rs17574796	17	44115074	0.870479	Critical illness
rs62056905	rs17574824	17	44115107	0.758744	Critical illness
rs62056905	rs17575423	17	44129253	0.831391	Critical illness
rs62056905	rs17575437	17	44133031	0.959344	Critical illness
rs62056905	rs17575556	17	44135827	0.963931	Critical illness
rs62056905	rs17575822	17	44144345	0.581753	Critical illness
rs62056905	rs17575850	17	44144387	0.582569	Critical illness
rs62056905	rs17576165	17	44159849	0.78597	Critical illness
rs62056905	rs17576200	17	44159988	0.793458	Critical illness
rs62056905	rs17649019	17	43801593	0.441045	Critical illness
rs62056905	rs17649138	17	43808067	0.83932	Critical illness
rs62056905	rs17649518	17	43994386	0.58012	Critical illness
rs62056905	rs17649571	17	43994952	0.677586	Critical illness
rs62056905	rs17649635	17	43995990	0.783643	Critical illness
rs62056905	rs17649700	17	43997901	0.784808	Critical illness
rs62056905	rs17649866	17	44000914	0.65534	Critical illness
rs62056905	rs17649954	17	44001661	0.67827	Critical illness
rs62056905	rs17650063	17	44002555	0.760556	Critical illness
rs62056905	rs17650258	17	44011073	0.826051	Critical illness
rs62056905	rs17650335	17	44012343	0.944978	Critical illness
rs62056905	rs17650381	17	44013024	0.872948	Critical illness
rs62056905	rs17650417	17	44013103	0.910007	Critical illness
rs62056905	rs17650579	17	44030115	0.856917	Critical illness
rs62056905	rs17650597	17	44030195	0.693097	Critical illness
rs62056905	rs17650633	17	44030231	0.683701	Critical illness
rs62056905	rs17650651	17	44030311	0.615951	Critical illness
rs62056905	rs17650771	17	44035367	0.518445	Critical illness
rs62056905	rs17650901	17	44039691	0.824976	Critical illness
rs62056905	rs17650973	17	44044220	0.621339	Critical illness
rs62056905	rs17650991	17	44044508	0.524727	Critical illness
rs62056905	rs17651134	17	44050340	0.795726	Critical illness
rs62056905	rs17651213	17	44051924	0.53877	Critical illness
rs62056905	rs17651243	17	44052284	0.615178	Critical illness
rs62056905	rs17651285	17	44054237	0.755713	Critical illness
rs62056905	rs17651483	17	44058861	0.824439	Critical illness
rs62056905	rs17651700	17	44066634	0.515739	Critical illness
rs62056905	rs17651754	17	44067546	0.45541	Critical illness
rs62056905	rs17651887	17	44069840	0.845608	Critical illness
rs62056905	rs17652036	17	44073027	0.605003	Critical illness
rs62056905	rs17652066	17	44073145	0.867498	Critical illness
rs62056905	rs17652121	17	44073973	0.505677	Critical illness
rs62056905	rs17652502	17	44094471	0.97799	Critical illness
rs62056905	rs17652961	17	44108355	0.713539	Critical illness
rs62056905	rs17653162	17	44111827	0.930739	Critical illness
rs62056905	rs17653193	17	44112441	0.917932	Critical illness
rs62056905	rs17653255	17	44112743	0.770709	Critical illness
rs62056905	rs17653836	17	44128876	0.830327	Critical illness
rs62056905	rs17653889	17	44133070	0.98037	Critical illness
rs62056905	rs17653906	17	44133142	0.958253	Critical illness
rs62056905	rs17653998	17	44135985	0.941416	Critical illness
rs62056905	rs17654016	17	44137925	0.475358	Critical illness
rs62056905	rs17659731	17	44144634	0.609722	Critical illness
rs62056905	rs17660017	17	44160674	0.756926	Critical illness
rs62056905	rs17660065	17	44162284	0.738413	Critical illness
rs62056905	rs17686610	17	43710384	0.580937	Critical illness
rs62056905	rs17687571	17	43750010	0.280148	Critical illness
rs62056905	rs17687740	17	43756376	0.334268	Critical illness
rs62056905	rs17688002	17	43762594	0.2934	Critical illness
rs62056905	rs17688032	17	43763202	0.935308	Critical illness
rs62056905	rs17688056	17	43763241	0.265327	Critical illness
rs62056905	rs17688090	17	43764987	0.639431	Critical illness
rs62056905	rs17688205	17	43766352	0.33303	Critical illness
rs62056905	rs17688296	17	43767815	0.307737	Critical illness
rs62056905	rs17688434	17	43772540	0.491671	Critical illness
rs62056905	rs17688452	17	43773085	0.133331	Critical illness
rs62056905	rs17688511	17	43773607	0.244562	Critical illness
rs62056905	rs17688534	17	43773877	0.379289	Critical illness
rs62056905	rs17688682	17	43775929	0.178799	Critical illness
rs62056905	rs17688922	17	43779351	0.419958	Critical illness
rs62056905	rs17688944	17	43779419	0.626671	Critical illness
rs62056905	rs17689116	17	43782558	0.20144	Critical illness
rs62056905	rs17689218	17	43785808	0.402653	Critical illness
rs62056905	rs17689378	17	43881790	0.366678	Critical illness
rs62056905	rs17689471	17	43892973	0.460468	Critical illness
rs62056905	rs17689608	17	43896528	0.407024	Critical illness
rs62056905	rs17689653	17	43898963	0.416754	Critical illness
rs62056905	rs17689882	17	43906828	0.880747	Critical illness
rs62056905	rs17689918	17	43910088	0.811929	Critical illness
rs62056905	rs17690176	17	43916773	0.39496	Critical illness
rs62056905	rs17690326	17	43920974	0.337962	Critical illness
rs62056905	rs17690661	17	43924521	0.547402	Critical illness
rs62056905	rs17691449	17	43964283	0.878811	Critical illness
rs62056905	rs17691466	17	43968219	0.628947	Critical illness
rs62056905	rs17691508	17	43968463	0.76116	Critical illness
rs62056905	rs17691556	17	43969168	0.940615	Critical illness
rs62056905	rs17691610	17	43970662	0.786551	Critical illness
rs62056905	rs17760577	17	43741452	0.353712	Critical illness
rs62056905	rs17760817	17	43750137	0.297337	Critical illness
rs62056905	rs17761100	17	43760389	0.454392	Critical illness
rs62056905	rs17761124	17	43760516	0.390525	Critical illness
rs62056905	rs17761207	17	43762255	0.0718216	Critical illness
rs62056905	rs17761387	17	43765450	0.629705	Critical illness
rs62056905	rs17761581	17	43769088	0.180326	Critical illness
rs62056905	rs17762308	17	43780948	0.68235	Critical illness
rs62056905	rs17762769	17	43893403	0.375878	Critical illness
rs62056905	rs17762882	17	43898887	0.0414182	Critical illness
rs62056905	rs17762912	17	43899161	0.169567	Critical illness
rs62056905	rs17763050	17	43903336	0.521143	Critical illness
rs62056905	rs17763086	17	43905481	0.753888	Critical illness
rs62056905	rs17763199	17	43910183	0.548259	Critical illness
rs62056905	rs17763596	17	43921210	0.350123	Critical illness
rs62056905	rs17769490	17	43925605	0.29603	Critical illness
rs62056905	rs17770120	17	43963943	0.659572	Critical illness
rs62056905	rs17770150	17	43964163	0.864501	Critical illness
rs62056905	rs17770186	17	43964191	0.957521	Critical illness
rs62056905	rs17770343	17	43970154	0.671394	Critical illness
rs62056905	rs1800547	17	44051846	0.382674	Critical illness
rs62056905	rs1864324	17	43977702	0.974591	Critical illness
rs62056905	rs1864325	17	43977827	0.980076	Critical illness
rs62056905	rs1876827	17	43911832	0.0434702	Critical illness
rs62056905	rs1876829	17	43911443	0.501971	Critical illness
rs62056905	rs1876830	17	43911352	0.348916	Critical illness
rs62056905	rs1880749	17	43792586	0.0967104	Critical illness
rs62056905	rs1880750	17	43796541	0.533546	Critical illness
rs62056905	rs1981997	17	44056767	0.576838	Critical illness
rs62056905	rs1981998	17	44056833	0.62439	Critical illness
rs62056905	rs1984937	17	43980530	0.777203	Critical illness
rs62056905	rs2004260	17	43822398	0.982385	Critical illness
rs62056905	rs2004673	17	44075099	0.557626	Critical illness
rs62056905	rs2004674	17	44075110	0.729579	Critical illness
rs62056905	rs2006305	17	43959752	0.965661	Critical illness
rs62056905	rs2040846	17	43762846	0.118643	Critical illness
rs62056905	rs2049515	17	43761856	0.397163	Critical illness
rs62056905	rs2055794	17	43951717	0.787131	Critical illness
rs62056905	rs2055795	17	43951995	0.960065	Critical illness
rs62056905	rs2055796	17	43952191	0.88363	Critical illness
rs62056905	rs2082068	17	43979971	0.979782	Critical illness
rs62056905	rs2099151	17	43979822	0.85895	Critical illness
rs62056905	rs2106784	17	43949892	0.461473	Critical illness
rs62056905	rs2158072	17	43950195	0.928632	Critical illness
rs62056905	rs2158257	17	44104343	0.692431	Critical illness
rs62056905	rs2158474	17	43761939	0.237526	Critical illness
rs62056905	rs2163129	17	44056433	0.772486	Critical illness
rs62056905	rs2163130	17	44056434	0.716128	Critical illness
rs62056905	rs2214258	17	43953719	0.990183	Critical illness
rs62056905	rs2316763	17	43895530	0.426341	Critical illness
rs62056905	rs2316764	17	43895602	0.53004	Critical illness
rs62056905	rs2316765	17	43912454	0.186427	Critical illness
rs62056905	rs2316769	17	43930798	0.45946	Critical illness
rs62056905	rs2316771	17	43945931	0.905065	Critical illness
rs62056905	rs2316774	17	43946642	0.90867	Critical illness
rs62056905	rs2316783	17	44010118	0.807514	Critical illness
rs62056905	rs2316948	17	44094667	0.929055	Critical illness
rs62056905	rs2316951	17	44139083	0.929478	Critical illness
rs62056905	rs2316952	17	44139190	0.910898	Critical illness
rs62056905	rs241020	17	43738676	0.210234	Critical illness
rs62056905	rs241021	17	43738627	0.374732	Critical illness
rs62056905	rs241023	17	43737040	0.277473	Critical illness
rs62056905	rs241024	17	43736763	0.160262	Critical illness
rs62056905	rs241028	17	43735276	0.171109	Critical illness
rs62056905	rs241029	17	43734643	0.452354	Critical illness
rs62056905	rs241030	17	43734503	0.141341	Critical illness
rs62056905	rs241031	17	43734304	0.46746	Critical illness
rs62056905	rs241033	17	43733983	0.326799	Critical illness
rs62056905	rs241034	17	43733048	0.414612	Critical illness
rs62056905	rs241036	17	43731719	0.238934	Critical illness
rs62056905	rs241037	17	43730636	0.446214	Critical illness
rs62056905	rs241038	17	43730598	0.669316	Critical illness
rs62056905	rs241039	17	43714673	0.488824	Critical illness
rs62056905	rs241041	17	43713925	0.266694	Critical illness
rs62056905	rs241042	17	43712657	0.688417	Critical illness
rs62056905	rs241044	17	43712464	0.341637	Critical illness
rs62056905	rs241045	17	43712337	0.147706	Critical illness
rs62056905	rs28364025	17	43894102	0.504751	Critical illness
rs62056905	rs28439143	17	43987723	0.0826694	Critical illness
rs62056905	rs28439278	17	43838071	0.614403	Critical illness
rs62056905	rs2873268	17	43930955	0.758139	Critical illness
rs62056905	rs2902661	17	43807099	0.973318	Critical illness
rs62056905	rs2942164	17	43721283	0.537902	Critical illness
rs62056905	rs2942165	17	43715619	0.508446	Critical illness
rs62056905	rs2942168	17	43714850	0.106903	Critical illness
rs62056905	rs2942169	17	43711539	0.3355	Critical illness
rs62056905	rs2942170	17	43711312	0.543962	Critical illness
rs62056905	rs34043286	17	44117119	0.836158	Critical illness
rs62056905	rs34195569	17	43833921	0.622104	Critical illness
rs62056905	rs34211253	17	43834074	0.113627	Critical illness
rs62056905	rs34283254	17	43902861	0.944586	Critical illness
rs62056905	rs34303488	17	43848181	0.415684	Critical illness
rs62056905	rs34416056	17	43951220	0.874421	Critical illness
rs62056905	rs34739559	17	43949342	0.913111	Critical illness
rs62056905	rs35833914	17	44110541	0.989465	Critical illness
rs62056905	rs35879086	17	43830382	0.579301	Critical illness
rs62056905	rs36047693	17	43833824	0.360836	Critical illness
rs62056905	rs36076725	17	44110532	0.978892	Critical illness
rs62056905	rs366858	17	43726588	0.421026	Critical illness
rs62056905	rs385691	17	43726125	0.372439	Critical illness
rs62056905	rs389978	17	43717415	0.662369	Critical illness
rs62056905	rs3912061	17	44165098	0.773076	Critical illness
rs62056905	rs3912062	17	44165069	0.852835	Critical illness
rs62056905	rs3912063	17	44165049	0.86899	Critical illness
rs62056905	rs396593	17	43707955	0.664458	Critical illness
rs62056905	rs4074462	17	43855228	0.825514	Critical illness
rs62056905	rs41374248	17	44120442	0.654631	Critical illness
rs62056905	rs413778	17	43716885	0.172649	Critical illness
rs62056905	rs41382552	17	44118999	0.897278	Critical illness
rs62056905	rs413844	17	43729384	0.255714	Critical illness
rs62056905	rs413917	17	43723189	0.011278	Critical illness
rs62056905	rs41437445	17	44116238	0.792887	Critical illness
rs62056905	rs422112	17	43728137	0.0551591	Critical illness
rs62056905	rs424243	17	43727887	0.269402	Critical illness
rs62056905	rs4255816	17	44010364	0.948094	Critical illness
rs62056905	rs4283261	17	44089921	0.98799	Critical illness
rs62056905	rs4309444	17	43895797	0.398263	Critical illness
rs62056905	rs4335809	17	43902216	0.599449	Critical illness
rs62056905	rs4340365	17	43930980	0.768929	Critical illness
rs62056905	rs4341787	17	43902505	0.64237	Critical illness
rs62056905	rs434428	17	43725684	0.978292	Critical illness
rs62056905	rs434598	17	43725762	0.578481	Critical illness
rs62056905	rs434971	17	43725992	0.323028	Critical illness
rs62056905	rs4371195	17	43986420	0.862995	Critical illness
rs62056905	rs4390635	17	43809016	0.708965	Critical illness
rs62056905	rs4401083	17	43806015	0.943009	Critical illness
rs62056905	rs444071	17	43707951	0.721285	Critical illness
rs62056905	rs4441322	17	43955030	0.877838	Critical illness
rs62056905	rs4471726	17	43807134	0.896352	Critical illness
rs62056905	rs4479289	17	43793951	0.204393	Critical illness
rs62056905	rs4482334	17	43912830	0.408112	Critical illness
rs62056905	rs4486953	17	43763007	0.138144	Critical illness
rs62056905	rs448830	17	43725212	0.779554	Critical illness
rs62056905	rs4525537	17	43912723	0.190978	Critical illness
rs62056905	rs455028	17	43726574	0.593072	Critical illness
rs62056905	rs4564621	17	43895501	0.745287	Critical illness
rs62056905	rs4566211	17	43895696	0.947706	Critical illness
rs62056905	rs4566212	17	43895751	0.776026	Critical illness
rs62056905	rs4569335	17	43811950	0.770116	Critical illness
rs62056905	rs4597358	17	44110670	0.164928	Critical illness
rs62056905	rs4605208	17	43794209	0.336733	Critical illness
rs62056905	rs4608377	17	44113359	0.894027	Critical illness
rs62056905	rs4609898	17	43794182	0.520246	Critical illness
rs62056905	rs4609899	17	43807113	0.878324	Critical illness
rs62056905	rs4640231	17	43912786	0.128486	Critical illness
rs62056905	rs55645418	17	43832115	0.396063	Critical illness
rs62056905	rs55646970	17	43938796	0.6769	Critical illness
rs62056905	rs55653963	17	43799509	0.0915354	Critical illness
rs62056905	rs55657917	17	43844560	0.0284671	Critical illness
rs62056905	rs55662347	17	44070545	0.736528	Critical illness
rs62056905	rs55669046	17	43768501	0.685051	Critical illness
rs62056905	rs55673340	17	43948733	0.983766	Critical illness
rs62056905	rs55682376	17	43991888	0.865502	Critical illness
rs62056905	rs55685451	17	44001957	0.959705	Critical illness
rs62056905	rs55690782	17	44137311	0.963582	Critical illness
rs62056905	rs55692232	17	44164323	0.867	Critical illness
rs62056905	rs55707339	17	43842462	0.640903	Critical illness
rs62056905	rs55709241	17	44041101	0.687746	Critical illness
rs62056905	rs55711941	17	44040823	0.925658	Critical illness
rs62056905	rs55714296	17	44137189	0.721927	Critical illness
rs62056905	rs55718212	17	43920411	0.346498	Critical illness
rs62056905	rs55719714	17	43939638	0.778968	Critical illness
rs62056905	rs55721252	17	43958099	0.974274	Critical illness
rs62056905	rs55725840	17	43844486	0.1236	Critical illness
rs62056905	rs55747440	17	43837115	0.181853	Critical illness
rs62056905	rs55763795	17	43908773	0.187945	Critical illness
rs62056905	rs55768605	17	43956734	0.912227	Critical illness
rs62056905	rs55780945	17	44040120	0.924375	Critical illness
rs62056905	rs55781174	17	43944158	0.818493	Critical illness
rs62056905	rs55787105	17	43853109	0.305148	Critical illness
rs62056905	rs55788597	17	44003397	0.846127	Critical illness
rs62056905	rs55788678	17	43992233	0.983217	Critical illness
rs62056905	rs55801356	17	43837237	0.189462	Critical illness
rs62056905	rs55810795	17	43992283	0.695758	Critical illness
rs62056905	rs55831516	17	44148267	0.591469	Critical illness
rs62056905	rs55838058	17	43798902	0.5318	Critical illness
rs62056905	rs55840731	17	43769277	0.155573	Critical illness
rs62056905	rs55849973	17	43792418	0.413535	Critical illness
rs62056905	rs55864131	17	44163411	0.672085	Critical illness
rs62056905	rs55874169	17	44014384	0.837213	Critical illness
rs62056905	rs55876817	17	43958139	0.943405	Critical illness
rs62056905	rs55877243	17	43969019	0.967713	Critical illness
rs62056905	rs55881134	17	44109248	0.902792	Critical illness
rs62056905	rs55886080	17	44072041	0.843521	Critical illness
rs62056905	rs55886302	17	43936011	0.670009	Critical illness
rs62056905	rs55888391	17	43938107	0.857935	Critical illness
rs62056905	rs55894109	17	43957221	0.956049	Critical illness
rs62056905	rs55895732	17	43968937	0.832454	Critical illness
rs62056905	rs55905252	17	43955365	0.854878	Critical illness
rs62056905	rs55913645	17	44070956	0.78306	Critical illness
rs62056905	rs55927630	17	43772407	0.482149	Critical illness
rs62056905	rs55929190	17	44147599	0.424218	Critical illness
rs62056905	rs55929431	17	44000202	0.712888	Critical illness
rs62056905	rs55933304	17	43992305	0.989222	Critical illness
rs62056905	rs55937610	17	43960283	0.934481	Critical illness
rs62056905	rs55942528	17	43932028	0.601835	Critical illness
rs62056905	rs55943044	17	43872228	0.405933	Critical illness
rs62056905	rs55943606	17	43968874	0.975224	Critical illness
rs62056905	rs55943825	17	43924776	0.42528	Critical illness
rs62056905	rs55944735	17	43958172	0.950406	Critical illness
rs62056905	rs55946323	17	44031946	0.549971	Critical illness
rs62056905	rs55947022	17	44147574	0.440002	Critical illness
rs62056905	rs55947210	17	43808763	0.797989	Critical illness
rs62056905	rs55960528	17	43968994	0.977689	Critical illness
rs62056905	rs55972157	17	43768703	0.299946	Critical illness
rs62056905	rs55972730	17	44155707	0.773667	Critical illness
rs62056905	rs55974014	17	43757450	0.988978	Critical illness
rs62056905	rs55978005	17	44031540	0.769523	Critical illness
rs62056905	rs55980621	17	43768496	0.894493	Critical illness
rs62056905	rs55989971	17	43798160	0.236118	Critical illness
rs62056905	rs55996632	17	43935888	0.767741	Critical illness
rs62056905	rs56002706	17	44000505	0.794592	Critical illness
rs62056905	rs56006248	17	43815141	0.833516	Critical illness
rs62056905	rs56013908	17	43836920	0.357277	Critical illness
rs62056905	rs56026128	17	43931244	0.586633	Critical illness
rs62056905	rs56036719	17	43943974	0.932824	Critical illness
rs62056905	rs56040418	17	43958079	0.526506	Critical illness
rs62056905	rs56043078	17	43853235	0.345288	Critical illness
rs62056905	rs56046792	17	43797246	0.597858	Critical illness
rs62056905	rs56062621	17	43798903	0.251556	Critical illness
rs62056905	rs56070245	17	43847868	0.0393018	Critical illness
rs62056905	rs56080482	17	44032597	0.980661	Critical illness
rs62056905	rs56082319	17	43844798	0.317978	Critical illness
rs62056905	rs56099546	17	43894609	0.451334	Critical illness
rs62056905	rs56100013	17	43768467	0.494495	Critical illness
rs62056905	rs56100031	17	44155157	0.564363	Critical illness
rs62056905	rs56108300	17	44077851	0.519346	Critical illness
rs62056905	rs56109643	17	43844859	0.223271	Critical illness
rs62056905	rs56110538	17	43768727	0.473392	Critical illness
rs62056905	rs56113217	17	43926948	0.150862	Critical illness
rs62056905	rs56127111	17	43913315	0.604212	Critical illness
rs62056905	rs56136075	17	43936298	0.904612	Critical illness
rs62056905	rs56146262	17	43931907	0.942612	Critical illness
rs62056905	rs56150806	17	43919301	0.365519	Critical illness
rs62056905	rs56160448	17	43792358	0.412455	Critical illness
rs62056905	rs56162163	17	43774497	0.302551	Critical illness
rs62056905	rs56167344	17	43797087	0.847166	Critical illness
rs62056905	rs56167560	17	43792411	0.525617	Critical illness
rs62056905	rs56168907	17	43837091	0.370142	Critical illness
rs62056905	rs56178230	17	43817832	0.912669	Critical illness
rs62056905	rs56180212	17	43960911	0.79968	Critical illness
rs62056905	rs56189701	17	43987801	0.887926	Critical illness
rs62056905	rs56194412	17	43960600	0.902336	Critical illness
rs62056905	rs56194509	17	43844559	0.014217	Critical illness
rs62056905	rs56200760	17	43772018	0.220378	Critical illness
rs62056905	rs56205560	17	43804389	0.301249	Critical illness
rs62056905	rs56220242	17	43792326	0.356088	Critical illness
rs62056905	rs56227067	17	43939609	0.701064	Critical illness
rs62056905	rs56234850	17	44060248	0.647466	Critical illness
rs62056905	rs56249080	17	43939432	0.972674	Critical illness
rs62056905	rs56249311	17	44003599	0.923091	Critical illness
rs62056905	rs56249780	17	43957328	0.972351	Critical illness
rs62056905	rs56254732	17	43932049	0.602629	Critical illness
rs62056905	rs56268325	17	43847741	0.324287	Critical illness
rs62056905	rs56280222	17	43803788	0.306443	Critical illness
rs62056905	rs56280951	17	44041107	0.884109	Critical illness
rs62056905	rs56283089	17	43769321	0.217483	Critical illness
rs62056905	rs56288604	17	43931380	0.438959	Critical illness
rs62056905	rs56289364	17	43947928	0.765355	Critical illness
rs62056905	rs56290582	17	43788371	0.650353	Critical illness
rs62056905	rs56298110	17	43815336	0.683025	Critical illness
rs62056905	rs56299858	17	43939659	0.715481	Critical illness
rs62056905	rs56301449	17	43960918	0.982663	Critical illness
rs62056905	rs56303031	17	43853922	0.456427	Critical illness
rs62056905	rs56303672	17	43996960	0.938591	Critical illness
rs62056905	rs56312737	17	43769516	0.703047	Critical illness
rs62056905	rs56317731	17	44032073	0.76356	Critical illness
rs62056905	rs56318865	17	44147411	0.832985	Critical illness
rs62056905	rs56319902	17	43871982	0.378158	Critical illness
rs62056905	rs56323408	17	44147721	0.463479	Critical illness
rs62056905	rs56323722	17	43798015	0.214584	Critical illness
rs62056905	rs56323832	17	43768633	0.41889	Critical illness
rs62056905	rs56328224	17	43572419	0.612067	Critical illness
rs62056905	rs56329743	17	43931245	0.57105	Critical illness
rs62056905	rs56338487	17	43960812	0.937366	Critical illness
rs62056905	rs56347602	17	43939255	0.859964	Critical illness
rs62056905	rs56354807	17	43920378	0.916623	Critical illness
rs62056905	rs56357543	17	43894547	0.480216	Critical illness
rs62056905	rs56364632	17	43956642	0.949641	Critical illness
rs62056905	rs56369036	17	43841571	0.87147	Critical illness
rs62056905	rs56380663	17	43804619	0.471422	Critical illness
rs62056905	rs56384960	17	43817608	0.820662	Critical illness
rs62056905	rs56385754	17	43927255	0.44827	Critical illness
rs62056905	rs56387266	17	43847912	0.152434	Critical illness
rs62056905	rs56391096	17	43774845	0.468452	Critical illness
rs62056905	rs56397077	17	43788419	0.622867	Critical illness
rs62056905	rs56398500	17	43947488	0.768336	Critical illness
rs62056905	rs56400821	17	43760080	0.689087	Critical illness
rs62056905	rs594591	17	43707620	0.704365	Critical illness
rs62056905	rs60814418	17	43850645	0.936957	Critical illness
rs62056905	rs61667602	17	43785349	0.630459	Critical illness
rs62056905	rs62053939	17	43740856	0.489774	Critical illness
rs62056905	rs62053940	17	43741028	0.573537	Critical illness
rs62056905	rs62053945	17	43746839	0.268051	Critical illness
rs62056905	rs62053946	17	43747677	0.367835	Critical illness
rs62056905	rs62053947	17	43747683	0.270749	Critical illness
rs62056905	rs62053948	17	43748046	0.449292	Critical illness
rs62056905	rs62053949	17	43748101	0.536163	Critical illness
rs62056905	rs62053950	17	43748412	0.226163	Critical illness
rs62056905	rs62053951	17	43749168	0.254329	Critical illness
rs62056905	rs62053952	17	43749261	0.641637	Critical illness
rs62056905	rs62053953	17	43749454	0.311605	Critical illness
rs62056905	rs62053954	17	43749949	0.57188	Critical illness
rs62056905	rs62053956	17	43750315	0.750224	Critical illness
rs62056905	rs62053957	17	43750939	0.192487	Critical illness
rs62056905	rs62054378	17	43799667	0.57766	Critical illness
rs62056905	rs62054380	17	43800987	0.139744	Critical illness
rs62056905	rs62054381	17	43801185	0.880265	Critical illness
rs62056905	rs62054382	17	43802525	0.347707	Critical illness
rs62056905	rs62054383	17	43802907	0.120307	Critical illness
rs62056905	rs62054384	17	43804306	0.330546	Critical illness
rs62056905	rs62054387	17	43805525	0.665848	Critical illness
rs62056905	rs62054388	17	43805590	0.628189	Critical illness
rs62056905	rs62054389	17	43808321	0.743425	Critical illness
rs62056905	rs62054390	17	43808443	0.663762	Critical illness
rs62056905	rs62054392	17	43808945	0.91966	Critical illness
rs62056905	rs62054393	17	43809264	0.920948	Critical illness
rs62056905	rs62054394	17	43810608	0.673466	Critical illness
rs62056905	rs62054395	17	43811060	0.909116	Critical illness
rs62056905	rs62054396	17	43811510	0.720643	Critical illness
rs62056905	rs62054397	17	43811792	0.985659	Critical illness
rs62056905	rs62054398	17	43812599	0.764159	Critical illness
rs62056905	rs62054399	17	43812624	0.805846	Critical illness
rs62056905	rs62054400	17	43812649	0.6525	Critical illness
rs62056905	rs62054411	17	43812684	0.544826	Critical illness
rs62056905	rs62054412	17	43813002	0.925231	Critical illness
rs62056905	rs62054413	17	43813370	0.97039	Critical illness
rs62056905	rs62054414	17	43813415	0.941816	Critical illness
rs62056905	rs62054417	17	43815859	0.816859	Critical illness
rs62056905	rs62054418	17	43816306	0.89774	Critical illness
rs62056905	rs62054419	17	43816605	0.764757	Critical illness
rs62056905	rs62054420	17	43816655	0.968387	Critical illness
rs62056905	rs62054421	17	43816657	0.96183	Critical illness
rs62056905	rs62054425	17	43819480	0.942214	Critical illness
rs62056905	rs62054426	17	43820741	0.648913	Critical illness
rs62056905	rs62054427	17	43821062	0.734639	Critical illness
rs62056905	rs62054428	17	43822511	0.948481	Critical illness
rs62056905	rs62054429	17	43823125	0.976163	Critical illness
rs62056905	rs62054432	17	43823889	0.966347	Critical illness
rs62056905	rs62054433	17	43824348	0.969394	Critical illness
rs62056905	rs62054434	17	43824382	0.910453	Critical illness
rs62056905	rs62054435	17	43825339	0.725766	Critical illness
rs62056905	rs62054437	17	43825576	0.964973	Critical illness
rs62056905	rs62054438	17	43825711	0.946928	Critical illness
rs62056905	rs62054439	17	43825725	0.988486	Critical illness
rs62056905	rs62054442	17	43829353	0.938998	Critical illness
rs62056905	rs62054760	17	43908989	0.804171	Critical illness
rs62056905	rs62054762	17	43909022	0.870975	Critical illness
rs62056905	rs62054763	17	43910262	0.224717	Critical illness
rs62056905	rs62054802	17	43914598	0.101829	Critical illness
rs62056905	rs62054804	17	43914809	0.0532737	Critical illness
rs62056905	rs62054805	17	43915054	0.154005	Critical illness
rs62056905	rs62054806	17	43915312	0.566038	Critical illness
rs62056905	rs62054809	17	43918239	0.946149	Critical illness
rs62056905	rs62054814	17	43921572	0.373586	Critical illness
rs62056905	rs62054815	17	43923266	0.502898	Critical illness
rs62056905	rs62054818	17	43926056	0.559315	Critical illness
rs62056905	rs62054819	17	43926149	0.0570319	Critical illness
rs62056905	rs62054820	17	43926755	0.477307	Critical illness
rs62056905	rs62054823	17	43929029	0.198474	Critical illness
rs62056905	rs62054824	17	43929992	0.771302	Critical illness
rs62056905	rs62054825	17	43930033	0.537033	Critical illness
rs62056905	rs62054832	17	43933579	0.575192	Critical illness
rs62056905	rs62054833	17	43933673	0.859458	Critical illness
rs62056905	rs62054834	17	43934314	0.898202	Critical illness
rs62056905	rs62054835	17	43934672	0.844566	Critical illness
rs62056905	rs62054841	17	43937104	0.904158	Critical illness
rs62056905	rs62054842	17	43937162	0.850268	Critical illness
rs62056905	rs62054843	17	43937184	0.962532	Critical illness
rs62056905	rs62054844	17	43937333	0.810829	Critical illness
rs62056905	rs62054846	17	43938634	0.726403	Critical illness
rs62056905	rs62054857	17	43939936	0.93032	Critical illness
rs62056905	rs62054858	17	43940188	0.797425	Critical illness
rs62056905	rs62054859	17	43940685	0.898663	Critical illness
rs62056905	rs62055460	17	43940825	0.799117	Critical illness
rs62056905	rs62055461	17	43941350	0.863498	Critical illness
rs62056905	rs62055462	17	43941476	0.759952	Critical illness
rs62056905	rs62055463	17	43941491	0.860977	Critical illness
rs62056905	rs62055464	17	43941858	0.7428	Critical illness
rs62056905	rs62055465	17	43942046	0.958617	Critical illness
rs62056905	rs62055466	17	43942656	0.938183	Critical illness
rs62056905	rs62055467	17	43942820	0.730846	Critical illness
rs62056905	rs62055468	17	43943000	0.873439	Critical illness
rs62056905	rs62055469	17	43943655	0.885067	Critical illness
rs62056905	rs62055470	17	43943657	0.93981	Critical illness
rs62056905	rs62055471	17	43943755	0.613625	Critical illness
rs62056905	rs62055475	17	43945106	0.840899	Critical illness
rs62056905	rs62055478	17	43945938	0.951168	Critical illness
rs62056905	rs62055483	17	43948040	0.98124	Critical illness
rs62056905	rs62055486	17	43949092	0.780724	Critical illness
rs62056905	rs62055490	17	43950533	0.989705	Critical illness
rs62056905	rs62055491	17	43951120	0.792314	Critical illness
rs62056905	rs62055492	17	43951345	0.746523	Critical illness
rs62056905	rs62055496	17	43953307	0.857427	Critical illness
rs62056905	rs62055497	17	43953529	0.854368	Critical illness
rs62056905	rs62055498	17	43953814	0.848202	Critical illness
rs62056905	rs62055499	17	43953991	0.88315	Critical illness
rs62056905	rs62055500	17	43954134	0.890757	Critical illness
rs62056905	rs62055501	17	43954227	0.970719	Critical illness
rs62056905	rs62055502	17	43954284	0.905519	Critical illness
rs62056905	rs62055517	17	43956425	0.969726	Critical illness
rs62056905	rs62055518	17	43956505	0.781893	Critical illness
rs62056905	rs62055538	17	43960997	0.802493	Critical illness
rs62056905	rs62055539	17	43961044	0.822823	Critical illness
rs62056905	rs62055540	17	43961142	0.845088	Critical illness
rs62056905	rs62055541	17	43962017	0.96805	Critical illness
rs62056905	rs62055542	17	43963844	0.72449	Critical illness
rs62056905	rs62055544	17	43964539	0.985122	Critical illness
rs62056905	rs62055547	17	43964755	0.826587	Critical illness
rs62056905	rs62055548	17	43964899	0.900503	Critical illness
rs62056905	rs62055549	17	43965595	0.806959	Critical illness
rs62056905	rs62055550	17	43965680	0.972027	Critical illness
rs62056905	rs62055551	17	43965687	0.950787	Critical illness
rs62056905	rs62055552	17	43965955	0.752058	Critical illness
rs62056905	rs62055553	17	43966178	0.725129	Critical illness
rs62056905	rs62055554	17	43966260	0.701725	Critical illness
rs62056905	rs62055557	17	43966795	0.784226	Critical illness
rs62056905	rs62055558	17	43966955	0.808069	Critical illness
rs62056905	rs62055559	17	43967138	0.753279	Critical illness
rs62056905	rs62055662	17	43752566	0.404841	Critical illness
rs62056905	rs62055663	17	43753454	0.216034	Critical illness
rs62056905	rs62055664	17	43753642	0.309029	Critical illness
rs62056905	rs62055665	17	43754505	0.100133	Critical illness
rs62056905	rs62055689	17	43754569	0.72831	Critical illness
rs62056905	rs62055693	17	43756910	0.272096	Critical illness
rs62056905	rs62055697	17	43758148	0.973957	Critical illness
rs62056905	rs62055700	17	43758742	0.0754756	Critical illness
rs62056905	rs62055701	17	43758787	0.589057	Critical illness
rs62056905	rs62055702	17	43758790	0.678953	Critical illness
rs62056905	rs62055704	17	43760577	0.325544	Critical illness
rs62056905	rs62055705	17	43760599	0.298642	Critical illness
rs62056905	rs62055706	17	43760685	0.329299	Critical illness
rs62056905	rs62055707	17	43761482	0.168023	Critical illness
rs62056905	rs62055708	17	43761974	0.541369	Critical illness
rs62056905	rs62055709	17	43762429	0.35965	Critical illness
rs62056905	rs62055711	17	43762554	0.257094	Critical illness
rs62056905	rs62055712	17	43764565	0.125235	Critical illness
rs62056905	rs62055714	17	43764796	0.262591	Critical illness
rs62056905	rs62055715	17	43764847	0.510283	Critical illness
rs62056905	rs62055716	17	43765778	0.312887	Critical illness
rs62056905	rs62055717	17	43766415	0.0932668	Critical illness
rs62056905	rs62055718	17	43766418	0.134937	Critical illness
rs62056905	rs62055751	17	43767538	0.540503	Critical illness
rs62056905	rs62055752	17	43767628	0.62515	Critical illness
rs62056905	rs62055753	17	43767631	0.568549	Critical illness
rs62056905	rs62055754	17	43768230	0.380418	Critical illness
rs62056905	rs62055868	17	43830640	0.24737	Critical illness
rs62056905	rs62055871	17	43831112	0.276131	Critical illness
rs62056905	rs62055875	17	43832864	0.290768	Critical illness
rs62056905	rs62055876	17	43832940	0.0192761	Critical illness
rs62056905	rs62055878	17	43835854	0.552533	Critical illness
rs62056905	rs62055884	17	43837567	0.0791042	Critical illness
rs62056905	rs62055885	17	43838014	0.393856	Critical illness
rs62056905	rs62055886	17	43838678	0.161824	Critical illness
rs62056905	rs62055889	17	43838919	0.447242	Critical illness
rs62056905	rs62055890	17	43840681	0.386048	Critical illness
rs62056905	rs62055893	17	43842494	0.227607	Critical illness
rs62056905	rs62055894	17	43843943	0.035028	Critical illness
rs62056905	rs62055895	17	43844044	0.11027	Critical illness
rs62056905	rs62055896	17	43844201	0.108589	Critical illness
rs62056905	rs62055899	17	43844977	0.221825	Critical illness
rs62056905	rs62055900	17	43845002	0.196981	Critical illness
rs62056905	rs62055901	17	43845041	0.303851	Critical illness
rs62056905	rs62055903	17	43846668	0.281481	Critical illness
rs62056905	rs62055928	17	43847374	0.157139	Critical illness
rs62056905	rs62055932	17	43848412	0.240342	Critical illness
rs62056905	rs62055933	17	43848461	0.105213	Critical illness
rs62056905	rs62055935	17	43848750	0.936546	Critical illness
rs62056905	rs62055939	17	43849787	0.676214	Critical illness
rs62056905	rs62055940	17	43849896	0.340413	Critical illness
rs62056905	rs62055945	17	43851851	0.31671	Critical illness
rs62056905	rs62055946	17	43851971	0.314166	Critical illness
rs62056905	rs62055950	17	43853133	0.166476	Critical illness
rs62056905	rs62055955	17	43854340	0.495433	Critical illness
rs62056905	rs62055956	17	43854449	0.835103	Critical illness
rs62056905	rs62055957	17	43854536	0.474376	Critical illness
rs62056905	rs62056760	17	43968572	0.874911	Critical illness
rs62056905	rs62056773	17	43969833	0.796293	Critical illness
rs62056905	rs62056774	17	43969901	0.941016	Critical illness
rs62056905	rs62056775	17	43969952	0.921806	Critical illness
rs62056905	rs62056777	17	43970303	0.893562	Critical illness
rs62056905	rs62056778	17	43971604	0.928209	Critical illness
rs62056905	rs62056781	17	43973899	0.984039	Critical illness
rs62056905	rs62056782	17	43974230	0.952309	Critical illness
rs62056905	rs62056783	17	43974549	0.821202	Critical illness
rs62056905	rs62056784	17	43974889	0.907772	Critical illness
rs62056905	rs62056785	17	43975263	0.695093	Critical illness
rs62056905	rs62056789	17	43975415	0.931158	Critical illness
rs62056905	rs62056790	17	43975417	0.980951	Critical illness
rs62056905	rs62056791	17	43976064	0.656049	Critical illness
rs62056905	rs62056792	17	43976644	0.899123	Critical illness
rs62056905	rs62056793	17	43977018	0.663065	Critical illness
rs62056905	rs62056794	17	43977049	0.69974	Critical illness
rs62056905	rs62056795	17	43978041	0.788289	Critical illness
rs62056905	rs62056796	17	43978120	0.739041	Critical illness
rs62056905	rs62056800	17	43979468	0.976471	Critical illness
rs62056905	rs62056801	17	43979504	0.961478	Critical illness
rs62056905	rs62056803	17	43982159	0.699077	Critical illness
rs62056905	rs62056804	17	43982286	0.829794	Critical illness
rs62056905	rs62056805	17	43983363	0.900043	Critical illness
rs62056905	rs62056806	17	43983801	0.915311	Critical illness
rs62056905	rs62056807	17	43984253	0.728945	Critical illness
rs62056905	rs62056811	17	43985247	0.660273	Critical illness
rs62056905	rs62056835	17	43988623	0.657465	Critical illness
rs62056905	rs62056837	17	43988884	0.611287	Critical illness
rs62056905	rs62056838	17	43989087	0.632719	Critical illness
rs62056905	rs62056839	17	43989221	0.608153	Critical illness
rs62056905	rs62056840	17	43989689	0.892161	Critical illness
rs62056905	rs62056841	17	43990041	0.619036	Critical illness
rs62056905	rs62056848	17	43992456	0.723209	Critical illness
rs62056905	rs62056850	17	43992581	0.0699927	Critical illness
rs62056905	rs62056859	17	43994435	0.545685	Critical illness
rs62056905	rs62056861	17	43770443	0.202918	Critical illness
rs62056905	rs62056863	17	43770595	0.364354	Critical illness
rs62056905	rs62056864	17	43770995	0.250166	Critical illness
rs62056905	rs62056865	17	43771193	0.0513335	Critical illness
rs62056905	rs62056866	17	43771493	0.273442	Critical illness
rs62056905	rs62056867	17	43771627	0.175726	Critical illness
rs62056905	rs62056869	17	43773447	0.371291	Critical illness
rs62056905	rs62056870	17	43773784	0.472408	Critical illness
rs62056905	rs62056872	17	43775015	0.284142	Critical illness
rs62056905	rs62056873	17	43776945	0.0844514	Critical illness
rs62056905	rs62056874	17	43777578	0.377019	Critical illness
rs62056905	rs62056875	17	43778003	0.319244	Critical illness
rs62056905	rs62056876	17	43778752	0.344076	Critical illness
rs62056905	rs62056877	17	43778828	0.0984235	Critical illness
rs62056905	rs62056878	17	43780561	0.457439	Critical illness
rs62056905	rs62056879	17	43781426	0.0808872	Critical illness
rs62056905	rs62056880	17	43782304	0.0607643	Critical illness
rs62056905	rs62056881	17	43782455	0.535291	Critical illness
rs62056905	rs62056905	17	43782693	0.00639423	Critical illness
rs62056905	rs62056906	17	43782708	0.362014	Critical illness
rs62056905	rs62056910	17	43784222	0.500109	Critical illness
rs62056905	rs62056911	17	43784624	0.403748	Critical illness
rs62056905	rs62056912	17	43784948	0.789442	Critical illness
rs62056905	rs62056913	17	43784994	0.0328748	Critical illness
rs62056905	rs62056915	17	43785627	0.554236	Critical illness
rs62056905	rs62056916	17	43785938	0.469443	Critical illness
rs62056905	rs62056918	17	43786676	0.285472	Critical illness
rs62056905	rs62056919	17	43786698	0.484059	Critical illness
rs62056905	rs62056920	17	43787226	0.24175	Critical illness
rs62056905	rs62056921	17	43787306	0.233293	Critical illness
rs62056905	rs62056925	17	43788649	0.58501	Critical illness
rs62056905	rs62056926	17	43788666	0.635719	Critical illness
rs62056905	rs62056929	17	43789144	0.383799	Critical illness
rs62056905	rs62056930	17	43789640	0.0879984	Critical illness
rs62056905	rs62056931	17	43789698	0.0262338	Critical illness
rs62056905	rs62056932	17	43789971	0.437915	Critical illness
rs62056905	rs62056933	17	43789978	0.466467	Critical illness
rs62056905	rs62056934	17	43790005	0.218931	Critical illness
rs62056905	rs62056935	17	43790446	0.292084	Critical illness
rs62056905	rs62056936	17	43790911	0.391639	Critical illness
rs62056905	rs62056937	17	43791181	0.38941	Critical illness
rs62056905	rs62056939	17	43791332	0.503826	Critical illness
rs62056905	rs62056946	17	43798401	0.199959	Critical illness
rs62056905	rs62057061	17	43856639	0.487872	Critical illness
rs62056905	rs62057063	17	43856730	0.668623	Critical illness
rs62056905	rs62057064	17	43857033	0.315441	Critical illness
rs62056905	rs62057069	17	43859065	0.523835	Critical illness
rs62056905	rs62057070	17	43859640	0.230458	Critical illness
rs62056905	rs62057071	17	43859691	0.35252	Critical illness
rs62056905	rs62057073	17	43861117	0.646741	Critical illness
rs62056905	rs62057101	17	43885291	0.409199	Critical illness
rs62056905	rs62057103	17	43887480	0.953816	Critical illness
rs62056905	rs62057107	17	43896032	0.915749	Critical illness
rs62056905	rs62057108	17	43896616	0.0626226	Critical illness
rs62056905	rs62057109	17	43896637	0.193993	Critical illness
rs62056905	rs62057110	17	43896734	0.234708	Critical illness
rs62056905	rs62057112	17	43897202	0.855389	Critical illness
rs62056905	rs62057113	17	43897449	0.562683	Critical illness
rs62056905	rs62057115	17	43899417	0.815218	Critical illness
rs62056905	rs62057116	17	43899655	0.532673	Critical illness
rs62056905	rs62057117	17	43899657	0.566875	Critical illness
rs62056905	rs62057118	17	43899727	0.616724	Critical illness
rs62056905	rs62057123	17	43901238	0.381547	Critical illness
rs62056905	rs62057143	17	43901528	0.131725	Critical illness
rs62056905	rs62057144	17	43901558	0.3549	Critical illness
rs62056905	rs62057146	17	43903106	0.445185	Critical illness
rs62056905	rs62057147	17	43903298	0.823901	Critical illness
rs62056905	rs62057148	17	43903485	0.358463	Critical illness
rs62056905	rs62057149	17	43903546	0.497306	Critical illness
rs62056905	rs62057150	17	43903548	0.598654	Critical illness
rs62056905	rs62057151	17	43903842	0.0644808	Critical illness
rs62056905	rs62057152	17	43904110	0.443123	Critical illness
rs62056905	rs62057153	17	43904528	0.263959	Critical illness
rs62056905	rs62057154	17	43904610	0.522041	Critical illness
rs62056905	rs62057155	17	43904673	0.429509	Critical illness
rs62056905	rs62057156	17	43904948	0.320507	Critical illness
rs62056905	rs62057157	17	43905313	0.422092	Critical illness
rs62056905	rs62057158	17	43907143	0.528276	Critical illness
rs62056905	rs62058962	17	43998151	0.771894	Critical illness
rs62056905	rs62058964	17	43999406	0.75632	Critical illness
rs62056905	rs62058965	17	43999529	0.762362	Critical illness
rs62056905	rs62058968	17	44001228	0.840372	Critical illness
rs62056905	rs62059003	17	44002431	0.922663	Critical illness
rs62056905	rs62059004	17	44003893	0.95531	Critical illness
rs62056905	rs62059007	17	44005615	0.476335	Critical illness
rs62056905	rs62059008	17	44006085	0.674841	Critical illness
rs62056905	rs62059009	17	44006130	0.790018	Critical illness
rs62056905	rs62060763	17	44133403	0.988732	Critical illness
rs62056905	rs62060764	17	44133633	0.887452	Critical illness
rs62056905	rs62060765	17	44133648	0.973638	Critical illness
rs62056905	rs62060785	17	44136634	0.829261	Critical illness
rs62056905	rs62060786	17	44136763	0.9438	Critical illness
rs62056905	rs62060792	17	44141955	0.634971	Critical illness
rs62056905	rs62060793	17	44142427	0.805288	Critical illness
rs62056905	rs62060794	17	44142566	0.869487	Critical illness
rs62056905	rs62060795	17	44142663	0.619805	Critical illness
rs62056905	rs62060797	17	44143344	0.875888	Critical illness
rs62056905	rs62060798	17	44144152	0.479249	Critical illness
rs62056905	rs62060799	17	44144251	0.674153	Critical illness
rs62056905	rs62060800	17	44145592	0.574365	Critical illness
rs62056905	rs62060801	17	44145860	0.660972	Critical illness
rs62056905	rs62060802	17	44146336	0.680319	Critical illness
rs62056905	rs62060809	17	44148613	0.417822	Critical illness
rs62056905	rs62060810	17	44148674	0.732745	Critical illness
rs62056905	rs62060812	17	44151667	0.920089	Critical illness
rs62056905	rs62060834	17	44151697	0.855898	Critical illness
rs62056905	rs62060835	17	44152390	0.852323	Critical illness
rs62056905	rs62060836	17	44152447	0.79686	Critical illness
rs62056905	rs62060838	17	44153144	0.670701	Critical illness
rs62056905	rs62060839	17	44153227	0.714187	Critical illness
rs62056905	rs62060841	17	44153386	0.979487	Critical illness
rs62056905	rs62060845	17	44154393	0.951549	Critical illness
rs62056905	rs62060846	17	44154461	0.765952	Critical illness
rs62056905	rs62060847	17	44154946	0.511196	Critical illness
rs62056905	rs62060850	17	44157982	0.830859	Critical illness
rs62056905	rs62060852	17	44160050	0.923947	Critical illness
rs62056905	rs62060853	17	44160592	0.864	Critical illness
rs62056905	rs62060855	17	44161860	0.667236	Critical illness
rs62056905	rs62060858	17	44164090	0.698414	Critical illness
rs62056905	rs62060859	17	44164133	0.777791	Critical illness
rs62056905	rs62061705	17	44006252	0.847684	Critical illness
rs62056905	rs62061707	17	44006954	0.860471	Critical illness
rs62056905	rs62061708	17	44006956	0.923519	Critical illness
rs62056905	rs62061709	17	44007493	0.681674	Critical illness
rs62056905	rs62061713	17	44010405	0.791168	Critical illness
rs62056905	rs62061715	17	44011526	0.88219	Critical illness
rs62056905	rs62061716	17	44012096	0.813026	Critical illness
rs62056905	rs62061720	17	44013189	0.790593	Critical illness
rs62056905	rs62061721	17	44013346	0.868494	Critical illness
rs62056905	rs62061725	17	44016157	0.945369	Critical illness
rs62056905	rs62061726	17	44016341	0.944194	Critical illness
rs62056905	rs62061727	17	44017124	0.947317	Critical illness
rs62056905	rs62061728	17	44017180	0.83774	Critical illness
rs62056905	rs62061730	17	44017342	0.866501	Critical illness
rs62056905	rs62061733	17	44018399	0.59227	Critical illness
rs62056905	rs62062134	17	44114432	0.819036	Critical illness
rs62056905	rs62062136	17	44116312	0.722568	Critical illness
rs62056905	rs62062137	17	44118848	0.77838	Critical illness
rs62056905	rs62062265	17	44090035	0.836686	Critical illness
rs62056905	rs62062266	17	44090704	0.950024	Critical illness
rs62056905	rs62062267	17	44090854	0.716775	Critical illness
rs62056905	rs62062268	17	44090858	0.884588	Critical illness
rs62056905	rs62062269	17	44091092	0.841949	Critical illness
rs62056905	rs62062270	17	44091195	0.706338	Critical illness
rs62056905	rs62062274	17	44093319	0.558472	Critical illness
rs62056905	rs62062275	17	44093496	0.801369	Critical illness
rs62056905	rs62062276	17	44093627	0.696423	Critical illness
rs62056905	rs62062278	17	44093860	0.546544	Critical illness
rs62056905	rs62062281	17	44094112	0.913992	Critical illness
rs62056905	rs62062282	17	44094374	0.766549	Critical illness
rs62056905	rs62062284	17	44095570	0.810278	Critical illness
rs62056905	rs62062285	17	44095661	0.735899	Critical illness
rs62056905	rs62062286	17	44096486	0.645286	Critical illness
rs62056905	rs62062290	17	44099129	0.718711	Critical illness
rs62056905	rs62062292	17	44099809	0.747759	Critical illness
rs62056905	rs62062293	17	44100553	0.636465	Critical illness
rs62056905	rs62062294	17	44100666	0.814122	Critical illness
rs62056905	rs62062295	17	44100906	0.8754	Critical illness
rs62056905	rs62062296	17	44100916	0.984853	Critical illness
rs62056905	rs62062297	17	44101004	0.812478	Critical illness
rs62056905	rs62062321	17	44111109	0.831923	Critical illness
rs62056905	rs62062322	17	44112385	0.946539	Critical illness
rs62056905	rs62062768	17	44019479	0.95344	Critical illness
rs62056905	rs62062769	17	44019643	0.51302	Critical illness
rs62056905	rs62062770	17	44019680	0.782477	Critical illness
rs62056905	rs62062771	17	44020282	0.593872	Critical illness
rs62056905	rs62062773	17	44020545	0.66793	Critical illness
rs62056905	rs62062774	17	44021463	0.658169	Critical illness
rs62056905	rs62062776	17	44022043	0.603421	Critical illness
rs62056905	rs62062777	17	44022068	0.81138	Critical illness
rs62056905	rs62062778	17	44022528	0.888873	Critical illness
rs62056905	rs62062779	17	44022577	0.975538	Critical illness
rs62056905	rs62062780	17	44022593	0.98539	Critical illness
rs62056905	rs62062781	17	44022632	0.809726	Critical illness
rs62056905	rs62062782	17	44023087	0.780139	Critical illness
rs62056905	rs62062783	17	44023520	0.891225	Critical illness
rs62056905	rs62062788	17	44024906	0.893096	Critical illness
rs62056905	rs62062789	17	44025033	0.965317	Critical illness
rs62056905	rs62062791	17	44025273	0.561001	Critical illness
rs62056905	rs62062792	17	44025347	0.742175	Critical illness
rs62056905	rs62062793	17	44026321	0.485013	Critical illness
rs62056905	rs62062794	17	44026394	0.687074	Critical illness
rs62056905	rs62062795	17	44027090	0.846647	Critical illness
rs62056905	rs62062796	17	44027316	0.881709	Critical illness
rs62056905	rs62062797	17	44027366	0.849236	Critical illness
rs62056905	rs62062798	17	44027383	0.911785	Critical illness
rs62056905	rs62062800	17	44027753	0.767145	Critical illness
rs62056905	rs62062801	17	44028011	0.983492	Critical illness
rs62056905	rs62062803	17	44028183	0.785389	Critical illness
rs62056905	rs62062805	17	44030773	0.72385	Critical illness
rs62056905	rs62062806	17	44031420	0.672776	Critical illness
rs62056905	rs62062813	17	44032956	0.958981	Critical illness
rs62056905	rs62063262	17	44033002	0.653921	Critical illness
rs62056905	rs62063263	17	44033394	0.988238	Critical illness
rs62056905	rs62063265	17	44033468	0.932409	Critical illness
rs62056905	rs62063266	17	44033488	0.866002	Critical illness
rs62056905	rs62063269	17	44034833	0.561843	Critical illness
rs62056905	rs62063271	17	44036047	0.967373	Critical illness
rs62056905	rs62063275	17	44036287	0.899583	Critical illness
rs62056905	rs62063276	17	44036408	0.9717	Critical illness
rs62056905	rs62063277	17	44036462	0.697751	Critical illness
rs62056905	rs62063278	17	44036914	0.924803	Critical illness
rs62056905	rs62063280	17	44037299	0.631966	Critical illness
rs62056905	rs62063282	17	44039043	0.634221	Critical illness
rs62056905	rs62063291	17	44043378	0.637209	Critical illness
rs62056905	rs62063292	17	44043636	0.512108	Critical illness
rs62056905	rs62063293	17	44043819	0.6864	Critical illness
rs62056905	rs62063295	17	44044431	0.648191	Critical illness
rs62056905	rs62063296	17	44046202	0.41137	Critical illness
rs62056905	rs62063297	17	44047802	0.514834	Critical illness
rs62056905	rs62063298	17	44048323	0.936134	Critical illness
rs62056905	rs62063300	17	44048350	0.719356	Critical illness
rs62056905	rs62063303	17	44049133	0.734008	Critical illness
rs62056905	rs62063304	17	44049900	0.462477	Critical illness
rs62056905	rs62063305	17	44050282	0.63347	Critical illness
rs62056905	rs62063306	17	44050395	0.649634	Critical illness
rs62056905	rs62063670	17	44123248	0.98774	Critical illness
rs62056905	rs62063671	17	44124837	0.945759	Critical illness
rs62056905	rs62063677	17	44129885	0.869983	Critical illness
rs62056905	rs62063678	17	44129949	0.926936	Critical illness
rs62056905	rs62063681	17	44131592	0.795159	Critical illness
rs62056905	rs62063682	17	44131622	0.576015	Critical illness
rs62056905	rs62063683	17	44131717	0.906423	Critical illness
rs62056905	rs62063774	17	44050463	0.589862	Critical illness
rs62056905	rs62063775	17	44050823	0.6431	Critical illness
rs62056905	rs62063776	17	44050850	0.555085	Critical illness
rs62056905	rs62063777	17	44053171	0.430563	Critical illness
rs62056905	rs62063778	17	44053989	0.895887	Critical illness
rs62056905	rs62063779	17	44054671	0.620572	Critical illness
rs62056905	rs62063780	17	44056238	0.563523	Critical illness
rs62056905	rs62063783	17	44059215	0.956787	Critical illness
rs62056905	rs62063786	17	44061023	0.737785	Critical illness
rs62056905	rs62063794	17	44066088	0.509365	Critical illness
rs62056905	rs62063795	17	44068238	0.685726	Critical illness
rs62056905	rs62063797	17	44068294	0.954192	Critical illness
rs62056905	rs62063798	17	44068543	0.653211	Critical illness
rs62056905	rs62063842	17	44070111	0.839846	Critical illness
rs62056905	rs62063845	17	44071294	0.838793	Critical illness
rs62056905	rs62063846	17	44071674	0.689757	Critical illness
rs62056905	rs62063849	17	44073062	0.486919	Critical illness
rs62056905	rs62063850	17	44073739	0.9299	Critical illness
rs62056905	rs62063851	17	44074435	0.693762	Critical illness
rs62056905	rs62063852	17	44074581	0.534419	Critical illness
rs62056905	rs62063853	17	44074613	0.549115	Critical illness
rs62056905	rs62063854	17	44074619	0.774847	Critical illness
rs62056905	rs62063856	17	44076466	0.49637	Critical illness
rs62056905	rs62063857	17	44076665	0.827122	Critical illness
rs62056905	rs62063859	17	44078616	0.828727	Critical illness
rs62056905	rs62064660	17	44078832	0.740295	Critical illness
rs62056905	rs62064661	17	44078892	0.737156	Critical illness
rs62056905	rs62064662	17	44079721	0.788867	Critical illness
rs62056905	rs62064663	17	44080039	0.0589019	Critical illness
rs62056905	rs62064664	17	44081462	0.643831	Critical illness
rs62056905	rs62064665	17	44081527	0.709621	Critical illness
rs62056905	rs62064666	17	44082514	0.873931	Critical illness
rs62056905	rs62064669	17	44084676	0.970059	Critical illness
rs62056905	rs62064671	17	44086100	0.908221	Critical illness
rs62056905	rs62064672	17	44086521	0.95568	Critical illness
rs62056905	rs62064674	17	44088772	0.850784	Critical illness
rs62056905	rs62064675	17	44088926	0.542233	Critical illness
rs62056905	rs62641967	17	44047216	0.565201	Critical illness
rs62056905	rs63750417	17	44060775	0.427398	Critical illness
rs62056905	rs647483	17	43729432	0.258474	Critical illness
rs62056905	rs650927	17	43709867	0.527392	Critical illness
rs62056905	rs671740	17	43709893	0.610507	Critical illness
rs62056905	rs71375313	17	43839253	0.231877	Critical illness
rs62056905	rs7218319	17	44126365	0.342861	Critical illness
rs62056905	rs7220752	17	44138201	0.321769	Critical illness
rs62056905	rs733966	17	44089563	0.940213	Critical illness
rs62056905	rs733969	17	44089727	0.976776	Critical illness
rs62056905	rs7350923	17	43834970	0.0663271	Critical illness
rs62056905	rs7350928	17	44108100	0.956418	Critical illness
rs62056905	rs7350980	17	44110271	0.861987	Critical illness
rs62056905	rs739643	17	43946707	0.984311	Critical illness
rs62056905	rs739644	17	43895008	0.977081	Critical illness
rs62056905	rs739645	17	43894990	0.400459	Critical illness
rs62056905	rs74373419	17	44047609	0.583384	Critical illness
rs62056905	rs74398257	17	43756340	0.638692	Critical illness
rs62056905	rs74481389	17	44154607	0.708309	Critical illness
rs62056905	rs74509629	17	43985597	0.876376	Critical illness
rs62056905	rs74514268	17	43836191	0.136542	Critical illness
rs62056905	rs74571696	17	44123685	0.986454	Critical illness
rs62056905	rs74573628	17	43982961	0.781309	Critical illness
rs62056905	rs74579538	17	43791652	0.243156	Critical illness
rs62056905	rs747152	17	44090339	0.59467	Critical illness
rs62056905	rs74759276	17	44069768	0.706995	Critical illness
rs62056905	rs74765707	17	43770416	0.229033	Critical illness
rs62056905	rs74829364	17	44084533	0.989945	Critical illness
rs62056905	rs74850776	17	44150042	0.453374	Critical illness
rs62056905	rs74863825	17	43963120	0.640168	Critical illness
rs62056905	rs74903707	17	44028707	0.711583	Critical illness
rs62056905	rs74918686	17	43840899	0.037169	Critical illness
rs62056905	rs74922289	17	43918524	0.115304	Critical illness
rs62056905	rs74977736	17	44126977	0.986975	Critical illness
rs62056905	rs74998289	17	43913558	0.665153	Critical illness
rs62056905	rs75010486	17	44103825	0.644559	Critical illness
rs62056905	rs75022332	17	43810873	0.871963	Critical illness
rs62056905	rs7502718	17	43793651	0.16338	Critical illness
rs62056905	rs7502888	17	43986992	0.842474	Critical illness
rs62056905	rs7502937	17	43793665	0.211684	Critical illness
rs62056905	rs75046472	17	43997499	0.761761	Critical illness
rs62056905	rs75076131	17	43790649	0.388292	Critical illness
rs62056905	rs75104593	17	43913557	0.401556	Critical illness
rs62056905	rs75115093	17	43761381	0.470434	Critical illness
rs62056905	rs75145092	17	44044823	0.680996	Critical illness
rs62056905	rs75242405	17	44049329	0.774257	Critical illness
rs62056905	rs75310534	17	43794286	0.529158	Critical illness
rs62056905	rs75403953	17	43798546	0.24877	Critical illness
rs62056905	rs754512	17	44055647	0.906873	Critical illness
rs62056905	rs754513	17	44055638	0.892628	Critical illness
rs62056905	rs75500942	17	43816106	0.901421	Critical illness
rs62056905	rs75534191	17	44091724	0.691095	Critical illness
rs62056905	rs75617973	17	43983159	0.661672	Critical illness
rs62056905	rs75641221	17	44145373	0.517544	Critical illness
rs62056905	rs75643244	17	43823326	0.895423	Critical illness
rs62056905	rs75690239	17	43941710	0.886501	Critical illness
rs62056905	rs75715199	17	43825478	0.744668	Critical illness
rs62056905	rs75743061	17	44068112	0.507523	Critical illness
rs62056905	rs757500	17	43756833	0.618266	Critical illness
rs62056905	rs75839508	17	44022319	0.957888	Critical illness
rs62056905	rs75945623	17	43937505	0.815765	Critical illness
rs62056905	rs75975083	17	44146357	0.608938	Critical illness
rs62056905	rs75986348	17	43809328	0.952687	Critical illness
rs62056905	rs75990322	17	43791468	0.158701	Critical illness
rs62056905	rs76007856	17	43795238	0.684376	Critical illness
rs62056905	rs76090253	17	44002969	0.550826	Critical illness
rs62056905	rs76171147	17	43823229	0.927361	Critical illness
rs62056905	rs76307183	17	44142121	0.791741	Critical illness
rs62056905	rs76311426	17	43818690	0.741549	Critical illness
rs62056905	rs76324150	17	43973233	0.9821	Critical illness
rs62056905	rs76329216	17	43938499	0.886024	Critical illness
rs62056905	rs76333921	17	43759426	0.817949	Critical illness
rs62056905	rs76357066	17	44067046	0.690427	Critical illness
rs62056905	rs76421814	17	43814427	0.697087	Critical illness
rs62056905	rs76500077	17	44004076	0.819579	Critical illness
rs62056905	rs76563578	17	43933879	0.80473	Critical illness
rs62056905	rs76594404	17	43971457	0.98294	Critical illness
rs62056905	rs76618565	17	44068481	0.590667	Critical illness
rs62056905	rs76627340	17	43937460	0.727039	Critical illness
rs62056905	rs76632685	17	43974477	0.821743	Critical illness
rs62056905	rs76667867	17	43799810	0.543098	Critical illness
rs62056905	rs76717812	17	43754010	0.351322	Critical illness
rs62056905	rs76723223	17	44089108	0.703707	Critical illness
rs62056905	rs76728632	17	43818160	0.918798	Critical illness
rs62056905	rs76761706	17	43776741	0.483105	Critical illness
rs62056905	rs76830096	17	43857129	0.363185	Critical illness
rs62056905	rs76839282	17	44029178	0.849752	Critical illness
rs62056905	rs7687	17	44103296	0.954939	Critical illness
rs62056905	rs76885724	17	43850519	0.560159	Critical illness
rs62056905	rs77009866	17	44110888	0.842998	Critical illness
rs62056905	rs77017444	17	44028796	0.78771	Critical illness
rs62056905	rs77063768	17	43925729	0.2868	Critical illness
rs62056905	rs77084869	17	43982903	0.979191	Critical illness
rs62056905	rs77114624	17	43818657	0.926511	Critical illness
rs62056905	rs77129180	17	43963046	0.757533	Critical illness
rs62056905	rs77138434	17	44159555	0.934894	Critical illness
rs62056905	rs77220413	17	43764378	0.43477	Critical illness
rs62056905	rs77301847	17	43810902	0.966004	Critical illness
rs62056905	rs77310586	17	43765381	0.14929	Critical illness
rs62056905	rs77370070	17	43800404	0.208776	Critical illness
rs62056905	rs77426526	17	43962982	0.710276	Critical illness
rs62056905	rs77489223	17	43937736	0.759348	Critical illness
rs62056905	rs77513497	17	44045474	0.530921	Critical illness
rs62056905	rs77555455	17	44035516	0.556781	Critical illness
rs62056905	rs77561671	17	43976627	0.971047	Critical illness
rs62056905	rs77652965	17	43941608	0.886977	Critical illness
rs62056905	rs77807457	17	43810851	0.914433	Critical illness
rs62056905	rs77819001	17	43799804	0.387171	Critical illness
rs62056905	rs77849344	17	43840864	0.195488	Critical illness
rs62056905	rs77875796	17	44051612	0.694428	Critical illness
rs62056905	rs77924424	17	44012915	0.933653	Critical illness
rs62056905	rs77925835	17	44159695	0.862491	Critical illness
rs62056905	rs77926909	17	43994252	0.5066	Critical illness
rs62056905	rs77950913	17	44146451	0.853346	Critical illness
rs62056905	rs77965652	17	43853457	0.501042	Critical illness
rs62056905	rs78052495	17	43768347	0.905971	Critical illness
rs62056905	rs78074121	17	43896690	0.597062	Critical illness
rs62056905	rs78077519	17	44010984	0.960773	Critical illness
rs62056905	rs78104015	17	44052733	0.553385	Critical illness
rs62056905	rs78238042	17	43948159	0.91923	Critical illness
rs62056905	rs78328427	17	43916932	0.749609	Critical illness
rs62056905	rs78440279	17	43816052	0.885546	Critical illness
rs62056905	rs78471340	17	43768346	0.848719	Critical illness
rs62056905	rs78487840	17	43757161	0.252943	Critical illness
rs62056905	rs78506181	17	43897480	0.570217	Critical illness
rs62056905	rs78555354	17	44032879	0.900962	Critical illness
rs62056905	rs78568882	17	43784935	0.587443	Critical illness
rs62056905	rs78587102	17	43897246	0.384924	Critical illness
rs62056905	rs78599197	17	44069970	0.820121	Critical illness
rs62056905	rs78637438	17	43945855	0.917496	Critical illness
rs62056905	rs78681971	17	44106219	0.964626	Critical illness
rs62056905	rs78834738	17	44022434	0.984582	Critical illness
rs62056905	rs78872653	17	43905134	0.28945	Critical illness
rs62056905	rs78917479	17	43899611	0.310319	Critical illness
rs62056905	rs78962882	17	44084844	0.762962	Critical illness
rs62056905	rs79065019	17	44124535	0.717421	Critical illness
rs62056905	rs79073784	17	43754209	0.442085	Critical illness
rs62056905	rs79115768	17	44021061	0.844044	Critical illness
rs62056905	rs79180862	17	44131798	0.747141	Critical illness
rs62056905	rs79226879	17	43807485	0.744049	Critical illness
rs62056905	rs79252344	17	44120608	0.931993	Critical illness
rs62056905	rs79290980	17	43985662	0.651069	Critical illness
rs62056905	rs79322350	17	43790401	0.130107	Critical illness
rs62056905	rs79406732	17	43940497	0.828193	Critical illness
rs62056905	rs79447161	17	44067508	0.45845	Critical illness
rs62056905	rs79492906	17	43984864	0.813574	Critical illness
rs62056905	rs79501144	17	43900697	0.909561	Critical illness
rs62056905	rs79545140	17	43840935	0.103524	Critical illness
rs62056905	rs79580365	17	43960172	0.948868	Critical illness
rs62056905	rs79589869	17	43930238	0.731479	Critical illness
rs62056905	rs79600142	17	43897722	0.465472	Critical illness
rs62056905	rs79649865	17	44130587	0.961125	Critical illness
rs62056905	rs79675109	17	43746418	0.705024	Critical illness
rs62056905	rs79765413	17	44022433	0.911342	Critical illness
rs62056905	rs79782347	17	44146567	0.858443	Critical illness
rs62056905	rs79857651	17	44013475	0.907323	Critical illness
rs62056905	rs79860128	17	43990072	0.656758	Critical illness
rs62056905	rs79882507	17	43837782	0.0493931	Critical illness
rs62056905	rs79889833	17	43937633	0.889818	Critical illness
rs62056905	rs79892630	17	43781505	0.205857	Critical illness
rs62056905	rs79959255	17	44077708	0.714834	Critical illness
rs62056905	rs80028338	17	44161470	0.966689	Critical illness
rs62056905	rs80072429	17	43818611	0.934067	Critical illness
rs62056905	rs80143279	17	43776742	0.435819	Critical illness
rs62056905	rs80157557	17	43817898	0.876864	Critical illness
rs62056905	rs80184151	17	43879308	0.513929	Critical illness
rs62056905	rs80233201	17	43971481	0.971374	Critical illness
rs62056905	rs80254317	17	43963282	0.981815	Critical illness
rs62056905	rs80346216	17	43974476	0.986715	Critical illness
rs62056905	rs8070723	17	44081064	0.62743	Critical illness
rs62056905	rs8072451	17	43893716	0.809174	Critical illness
rs62056905	rs8077487	17	44115440	0.184904	Critical illness
rs62056905	rs8078495	17	44000610	0.823362	Critical illness
rs62056905	rs8079501	17	44000234	0.612846	Critical illness
rs62056905	rs8080583	17	44162597	0.0736487	Critical illness
rs62056905	rs81632	17	43710127	0.261219	Critical illness
rs62056905	rs878886	17	43912490	0.111949	Critical illness
rs62056905	rs878887	17	43912582	0.0949923	Critical illness
rs62056905	rs878888	17	43912635	0.116978	Critical illness
rs62056905	rs916793	17	43954686	0.957154	Critical illness
rs62056905	rs919462	17	44065740	0.651785	Critical illness
rs62056905	rs919464	17	44065901	0.617496	Critical illness
rs62056905	rs974291	17	44150480	0.700402	Critical illness
rs62056905	rs974292	17	44150464	0.739668	Critical illness
rs62056905	rs974293	17	44150233	0.493556	Critical illness
rs62056905	rs9891103	17	44091886	0.436868	Critical illness
rs62056905	rs9907738	17	44151546	0.077302	Critical illness
rs62056905	rs9944484	17	43990662	0.861482	Critical illness
rs910416	rs2747651	6	152435833	1	Critical illness
rs910416	rs2747652	6	152437016	0.828826	Critical illness
rs910416	rs910416	6	152432902	0.425849	Critical illness

### Sheet: S12
Supplementary Table 12. List of SNPs in the 99% credible set identified from fine-mapping analysis for each CPASSOC-identified locus shared between COVID-19 and epithelial ovarian cancer.
Index SNP	99% credible-set SNPs	Chromosome	Position	CumSum	COVID-19
rs145526382	rs12216896	9	136058188	0.735236	Infection
rs145526382	rs592514	9	136309841	0.992664	Infection
rs145526382	rs7025162	9	136166346	0.972059	Infection
rs4962116	rs10901253	9	136128772	0.246505	Infection
rs4962116	rs11244052	9	136129125	0.113659	Infection
rs4962116	rs11244053	9	136129360	0.322625	Infection
rs4962116	rs12554336	9	136128663	0.765878	Infection
rs4962116	rs12554339	9	136128737	0.974336	Infection
rs4962116	rs12554595	9	136128664	0.862247	Infection
rs4962116	rs1633514	9	136140513	0.979022	Infection
rs4962116	rs2073825	9	136132707	0.166612	Infection
rs4962116	rs488775	9	136144534	0.968894	Infection
rs4962116	rs493211	9	136136516	0.945305	Infection
rs4962116	rs4962114	9	136129611	0.951723	Infection
rs4962116	rs4962115	9	136129642	0.207107	Infection
rs4962116	rs4962116	9	136129716	0.0575495	Infection
rs4962116	rs500428	9	136155343	0.284731	Infection
rs4962116	rs502361	9	136155589	0.987211	Infection
rs4962116	rs517414	9	136134034	0.739635	Infection
rs4962116	rs537895	9	136150403	0.92763	Infection
rs4962116	rs547495	9	136134995	0.465627	Infection
rs4962116	rs551100	9	136146740	0.937707	Infection
rs4962116	rs574311	9	136144110	0.991504	Infection
rs4962116	rs575259	9	136135752	0.791478	Infection
rs4962116	rs58081338	9	136128329	0.629226	Infection
rs4962116	rs596141	9	136144689	0.963355	Infection
rs4962116	rs624601	9	136135365	0.396248	Infection
rs4962116	rs625593	9	136135096	0.983542	Infection
rs4962116	rs62574565	9	136128259	0.565696	Infection
rs4962116	rs62574567	9	136128421	0.95759	Infection
rs4962116	rs626035	9	136134994	0.431591	Infection
rs4962116	rs638756	9	136134472	0.499572	Infection
rs4962116	rs688976	9	136136770	0.882538	Infection
rs4962116	rs8176714	9	136133178	0.916783	Infection
rs4962116	rs8176717	9	136133034	0.659038	Infection
rs4962116	rs8176718	9	136132957	0.533218	Infection
rs4962116	rs8176727	9	136132570	0.713353	Infection
rs4962116	rs8176732	9	136132303	0.360274	Infection
rs4962116	rs8176734	9	136132079	0.840211	Infection
rs4962116	rs8176736	9	136131785	0.902196	Infection
rs4962116	rs8176737	9	136131783	0.989659	Infection
rs4962116	rs8176740	9	136131472	0.816864	Infection
rs4962116	rs8176745	9	136131347	0.686479	Infection
rs4962116	rs8176748	9	136131289	0.597461	Infection
rs554833	rs491626	9	136144873	0.659649	Infection
rs554833	rs494242	9	136145118	0.927118	Infection
rs554833	rs495203	9	136145240	0.545625	Infection
rs554833	rs529565	9	136149500	0.977504	Infection
rs554833	rs545971	9	136143372	0.958842	Infection
rs554833	rs554833	9	136147160	0.291804	Infection
rs554833	rs582118	9	136145471	0.729294	Infection
rs554833	rs612169	9	136143442	0.837853	Infection
rs554833	rs643434	9	136142355	0.990995	Infection
rs554833	rs674302	9	136146664	0.886324	Infection
rs554833	rs676457	9	136146227	0.7841	Infection
rs554833	rs8176663	9	136144427	0.42931	Infection
rs56343119	rs2519093	9	136141870	0.550568	Infection
rs56343119	rs507666	9	136149399	0.995688	Infection
rs56343119	rs532436	9	136149830	0.921644	Infection
rs9411395	rs9411395	9	136184782	0.525782	Infection
rs9411395	rs9411475	9	136127268	1	Infection
rs11244061	rs2519093	9	136141870	0.966881	Hospitalization
rs11244061	rs495828	9	136154867	0.261332	Hospitalization
rs11244061	rs507666	9	136149399	0.988827	Hospitalization
rs11244061	rs532436	9	136149830	0.918631	Hospitalization
rs11244061	rs579459	9	136154168	0.491361	Hospitalization
rs11244061	rs600038	9	136151806	0.849149	Hospitalization
rs11244061	rs635634	9	136155000	0.995054	Hospitalization
rs11244061	rs651007	9	136153875	0.67964	Hospitalization
rs12952950	rs10468514	17	43456240	0.9459	Hospitalization
rs12952950	rs11079524	17	43428218	0.9673	Hospitalization
rs12952950	rs12952171	17	43437328	0.977756	Hospitalization
rs12952950	rs12952708	17	43456728	0.992629	Hospitalization
rs12952950	rs12952950	17	43456769	0.727819	Hospitalization
rs12952950	rs4792851	17	43422855	0.987822	Hospitalization
rs12952950	rs9895436	17	43457886	0.860677	Hospitalization
rs63750417	rs10445333	17	43916509	0.63321	Hospitalization
rs63750417	rs10445334	17	43934826	0.915739	Hospitalization
rs63750417	rs10445336	17	43934948	0.914994	Hospitalization
rs63750417	rs10445337	17	44067400	0.398697	Hospitalization
rs63750417	rs10445362	17	43914554	0.866634	Hospitalization
rs63750417	rs10445363	17	43914558	0.953883	Hospitalization
rs63750417	rs10445364	17	43916356	0.895442	Hospitalization
rs63750417	rs10445369	17	43934776	0.968275	Hospitalization
rs63750417	rs10445370	17	43935118	0.928295	Hospitalization
rs63750417	rs10445371	17	44065410	0.569917	Hospitalization
rs63750417	rs10451283	17	43814020	0.847447	Hospitalization
rs63750417	rs10491143	17	43773248	0.288928	Hospitalization
rs63750417	rs10514879	17	43802971	0.373265	Hospitalization
rs63750417	rs10514897	17	44117397	0.716103	Hospitalization
rs63750417	rs10514898	17	44119636	0.678401	Hospitalization
rs63750417	rs1052587	17	44102604	0.540662	Hospitalization
rs63750417	rs1052590	17	44102638	0.836884	Hospitalization
rs63750417	rs1052594	17	44102689	0.860221	Hospitalization
rs63750417	rs1078268	17	44075901	0.870481	Hospitalization
rs63750417	rs1105569	17	43793388	0.31961	Hospitalization
rs63750417	rs1105570	17	43793342	0.261174	Hospitalization
rs63750417	rs1105571	17	43793200	0.574133	Hospitalization
rs63750417	rs1107820	17	44135359	0.787217	Hospitalization
rs63750417	rs11079717	17	43835351	0.417854	Hospitalization
rs63750417	rs11079721	17	43840107	0.691404	Hospitalization
rs63750417	rs11079723	17	43841729	0.0800891	Hospitalization
rs63750417	rs11079724	17	43841912	0.181744	Hospitalization
rs63750417	rs11079725	17	43923934	0.945083	Hospitalization
rs63750417	rs11079729	17	44115569	0.813047	Hospitalization
rs63750417	rs111259120	17	44133534	0.828206	Hospitalization
rs63750417	rs111273167	17	43740967	0.388865	Hospitalization
rs63750417	rs111324579	17	44082181	0.607814	Hospitalization
rs63750417	rs111370985	17	43852742	0.498887	Hospitalization
rs63750417	rs111372048	17	44136577	0.6206	Hospitalization
rs63750417	rs111374028	17	43846820	0.159889	Hospitalization
rs63750417	rs111497072	17	43824201	0.733763	Hospitalization
rs63750417	rs111519055	17	44159672	0.555458	Hospitalization
rs63750417	rs111520035	17	44039410	0.480777	Hospitalization
rs63750417	rs111541901	17	43994358	0.666605	Hospitalization
rs63750417	rs111652694	17	44067831	0.483675	Hospitalization
rs63750417	rs111739681	17	43898459	0.748895	Hospitalization
rs63750417	rs111853996	17	44130878	0.717486	Hospitalization
rs63750417	rs111941646	17	43966608	0.924807	Hospitalization
rs63750417	rs111985258	17	43795859	0.988778	Hospitalization
rs63750417	rs112074397	17	44131022	0.72841	Hospitalization
rs63750417	rs112116311	17	43989898	0.910034	Hospitalization
rs63750417	rs112169475	17	43760192	0.529152	Hospitalization
rs63750417	rs112364920	17	44161360	0.581679	Hospitalization
rs63750417	rs112385572	17	44066172	0.538026	Hospitalization
rs63750417	rs112439933	17	44005226	0.985764	Hospitalization
rs63750417	rs112570965	17	43801092	0.446967	Hospitalization
rs63750417	rs112572874	17	44072984	0.137379	Hospitalization
rs63750417	rs112578465	17	44125066	0.782352	Hospitalization
rs63750417	rs112583797	17	43918418	0.746287	Hospitalization
rs63750417	rs112637166	17	43751101	0.987995	Hospitalization
rs63750417	rs112647192	17	43994623	0.741038	Hospitalization
rs63750417	rs113134013	17	44066995	0.233755	Hospitalization
rs63750417	rs113201171	17	44082249	0.822114	Hospitalization
rs63750417	rs113271363	17	43996721	0.987667	Hospitalization
rs63750417	rs113277432	17	44033169	0.953575	Hospitalization
rs63750417	rs113327263	17	43965063	0.945405	Hospitalization
rs63750417	rs113395365	17	44025650	0.894602	Hospitalization
rs63750417	rs113414067	17	43955093	0.947326	Hospitalization
rs63750417	rs113486004	17	43751427	0.985578	Hospitalization
rs63750417	rs113537106	17	44016462	0.92052	Hospitalization
rs63750417	rs113661667	17	43791610	0.236398	Hospitalization
rs63750417	rs113728380	17	43760199	0.68421	Hospitalization
rs63750417	rs113756354	17	44013483	0.837418	Hospitalization
rs63750417	rs113762994	17	43847095	0.986824	Hospitalization
rs63750417	rs113788190	17	44161302	0.622976	Hospitalization
rs63750417	rs113790915	17	43810782	0.556317	Hospitalization
rs63750417	rs113793114	17	44037079	0.829851	Hospitalization
rs63750417	rs113834264	17	43979622	0.871906	Hospitalization
rs63750417	rs113856644	17	43932277	0.940494	Hospitalization
rs63750417	rs113857334	17	44044940	0.525555	Hospitalization
rs63750417	rs113871181	17	43852733	0.495128	Hospitalization
rs63750417	rs113934115	17	43847039	0.332755	Hospitalization
rs63750417	rs11575895	17	43971785	0.934465	Hospitalization
rs63750417	rs11575896	17	43972142	0.938832	Hospitalization
rs63750417	rs117124984	17	44051588	0.534497	Hospitalization
rs63750417	rs117365970	17	43893259	0.830943	Hospitalization
rs63750417	rs117646503	17	43893260	0.737741	Hospitalization
rs63750417	rs118087478	17	44051589	0.61503	Hospitalization
rs63750417	rs12149995	17	44092801	0.902461	Hospitalization
rs63750417	rs12150048	17	43827471	0.815895	Hospitalization
rs63750417	rs12150104	17	44015929	0.90687	Hospitalization
rs63750417	rs12150125	17	43986432	0.983146	Hospitalization
rs63750417	rs12150127	17	44141732	0.520121	Hospitalization
rs63750417	rs12150141	17	43775145	0.361916	Hospitalization
rs63750417	rs12150162	17	44114218	0.730425	Hospitalization
rs63750417	rs12150170	17	44090646	0.746939	Hospitalization
rs63750417	rs12150223	17	43944204	0.904877	Hospitalization
rs63750417	rs12150229	17	44015446	0.967998	Hospitalization
rs63750417	rs12150235	17	44015745	0.913492	Hospitalization
rs63750417	rs12150336	17	44125704	0.830397	Hospitalization
rs63750417	rs12150344	17	44143484	0.708428	Hospitalization
rs63750417	rs12150390	17	43896228	0.659906	Hospitalization
rs63750417	rs12150438	17	44113963	0.712625	Hospitalization
rs63750417	rs12150451	17	43827431	0.747592	Hospitalization
rs63750417	rs12150515	17	44090685	0.797379	Hospitalization
rs63750417	rs12150516	17	43944519	0.94985	Hospitalization
rs63750417	rs12150527	17	43986462	0.940826	Hospitalization
rs63750417	rs12150542	17	44115730	0.720245	Hospitalization
rs63750417	rs12150547	17	43775546	0.318403	Hospitalization
rs63750417	rs12150558	17	44151156	0.611831	Hospitalization
rs63750417	rs12150570	17	44126218	0.696413	Hospitalization
rs63750417	rs12150576	17	44015624	0.881561	Hospitalization
rs63750417	rs12150604	17	43828221	0.844308	Hospitalization
rs63750417	rs12150608	17	43775402	0.241668	Hospitalization
rs63750417	rs12150611	17	44149741	0.588319	Hospitalization
rs63750417	rs12150621	17	43838482	0.0872294	Hospitalization
rs63750417	rs12150658	17	43826305	0.854653	Hospitalization
rs63750417	rs12150672	17	43826637	0.810187	Hospitalization
rs63750417	rs12150683	17	43824848	0.682765	Hospitalization
rs63750417	rs12185225	17	44113491	0.641724	Hospitalization
rs63750417	rs12185233	17	43923654	0.320816	Hospitalization
rs63750417	rs12185235	17	43923703	0.477871	Hospitalization
rs63750417	rs12185268	17	43923683	0.363055	Hospitalization
rs63750417	rs12373123	17	43924073	0.445945	Hospitalization
rs63750417	rs12373139	17	43924130	0.823227	Hospitalization
rs63750417	rs12373140	17	43924231	0.829303	Hospitalization
rs63750417	rs12373168	17	43924337	0.792032	Hospitalization
rs63750417	rs12943085	17	43834482	0.273883	Hospitalization
rs63750417	rs12948216	17	43836673	0.384443	Hospitalization
rs63750417	rs1396862	17	43902997	0.776198	Hospitalization
rs63750417	rs1467962	17	43978604	0.958144	Hospitalization
rs63750417	rs1467963	17	43978934	0.937832	Hospitalization
rs63750417	rs1467966	17	43984399	0.95419	Hospitalization
rs63750417	rs1467969	17	43998328	0.953266	Hospitalization
rs63750417	rs1467970	17	43998574	0.764278	Hospitalization
rs63750417	rs1476554	17	44159102	0.86271	Hospitalization
rs63750417	rs1526125	17	43812177	0.644028	Hospitalization
rs63750417	rs1526127	17	43812398	0.408333	Hospitalization
rs63750417	rs1526129	17	43779657	0.451052	Hospitalization
rs63750417	rs1560310	17	43978534	0.98358	Hospitalization
rs63750417	rs1568949	17	43792975	0.349242	Hospitalization
rs63750417	rs1568950	17	43792896	0.501696	Hospitalization
rs63750417	rs1568951	17	43792895	0.496069	Hospitalization
rs63750417	rs1608955	17	43815713	0.711927	Hospitalization
rs63750417	rs1608956	17	43815820	0.684932	Hospitalization
rs63750417	rs16940633	17	43710371	0.409395	Hospitalization
rs63750417	rs16940665	17	43907896	0.589967	Hospitalization
rs63750417	rs16940668	17	43907966	0.606202	Hospitalization
rs63750417	rs16940672	17	43908152	0.857707	Hospitalization
rs63750417	rs16940677	17	43911898	0.572448	Hospitalization
rs63750417	rs16940681	17	43912159	0.65841	Hospitalization
rs63750417	rs16940806	17	44103826	0.759192	Hospitalization
rs63750417	rs1706746	17	43721457	0.201349	Hospitalization
rs63750417	rs17334797	17	43825912	0.706322	Hospitalization
rs63750417	rs17334894	17	43827209	0.80092	Hospitalization
rs63750417	rs17425752	17	43906726	0.816464	Hospitalization
rs63750417	rs17426064	17	43828698	0.889056	Hospitalization
rs63750417	rs17426106	17	43828935	0.878393	Hospitalization
rs63750417	rs17426195	17	43832367	0.167285	Hospitalization
rs63750417	rs17563433	17	43800351	0.158406	Hospitalization
rs63750417	rs17563501	17	43801695	0.128228	Hospitalization
rs63750417	rs17563599	17	43807955	0.558027	Hospitalization
rs63750417	rs17563683	17	43811072	0.725712	Hospitalization
rs63750417	rs17563787	17	43813252	0.574973	Hospitalization
rs63750417	rs17563800	17	43817459	0.698552	Hospitalization
rs63750417	rs17563827	17	43818222	0.711228	Hospitalization
rs63750417	rs17563965	17	43990919	0.896697	Hospitalization
rs63750417	rs17563986	17	43991272	0.973333	Hospitalization
rs63750417	rs17564153	17	43995098	0.956633	Hospitalization
rs63750417	rs17564223	17	43997520	0.750196	Hospitalization
rs63750417	rs17564591	17	44002062	0.883353	Hospitalization
rs63750417	rs17564619	17	44002138	0.872379	Hospitalization
rs63750417	rs17564829	17	44006601	0.776818	Hospitalization
rs63750417	rs17564948	17	44011749	0.779285	Hospitalization
rs63750417	rs17565025	17	44012463	0.877937	Hospitalization
rs63750417	rs17571718	17	44032768	0.898362	Hospitalization
rs63750417	rs17571739	17	44032915	0.927601	Hospitalization
rs63750417	rs17571809	17	44034859	0.762374	Hospitalization
rs63750417	rs17572248	17	44049867	0.460143	Hospitalization
rs63750417	rs17572361	17	44052009	0.429398	Hospitalization
rs63750417	rs17572467	17	44054388	0.414686	Hospitalization
rs63750417	rs17572627	17	44058629	0.563988	Hospitalization
rs63750417	rs17573175	17	44071089	0.538906	Hospitalization
rs63750417	rs17573245	17	44072854	0.510978	Hospitalization
rs63750417	rs17573266	17	44072881	0.533611	Hospitalization
rs63750417	rs17573447	17	44079567	0.855163	Hospitalization
rs63750417	rs17573509	17	44081224	0.0573369	Hospitalization
rs63750417	rs17573593	17	44082603	0.664376	Hospitalization
rs63750417	rs17573607	17	44083081	0.863703	Hospitalization
rs63750417	rs17573858	17	44090796	0.671788	Hospitalization
rs63750417	rs17574040	17	44102865	0.701387	Hospitalization
rs63750417	rs17574228	17	44104509	0.702801	Hospitalization
rs63750417	rs17574604	17	44111613	0.43252	Hospitalization
rs63750417	rs17574796	17	44115074	0.739062	Hospitalization
rs63750417	rs17574824	17	44115107	0.651638	Hospitalization
rs63750417	rs17575423	17	44129253	0.656158	Hospitalization
rs63750417	rs17575437	17	44133031	0.827657	Hospitalization
rs63750417	rs17575556	17	44135827	0.795006	Hospitalization
rs63750417	rs17575822	17	44144345	0.598125	Hospitalization
rs63750417	rs17575850	17	44144387	0.594057	Hospitalization
rs63750417	rs17576165	17	44159849	0.358487	Hospitalization
rs63750417	rs17576200	17	44159988	0.630087	Hospitalization
rs63750417	rs17649019	17	43801593	0.301304	Hospitalization
rs63750417	rs17649138	17	43808067	0.689252	Hospitalization
rs63750417	rs17649518	17	43994386	0.681313	Hospitalization
rs63750417	rs17649571	17	43994952	0.831487	Hospitalization
rs63750417	rs17649635	17	43995990	0.817032	Hospitalization
rs63750417	rs17649700	17	43997901	0.836348	Hospitalization
rs63750417	rs17649866	17	44000914	0.784186	Hospitalization
rs63750417	rs17649954	17	44001661	0.819867	Hospitalization
rs63750417	rs17650063	17	44002555	0.797972	Hospitalization
rs63750417	rs17650258	17	44011073	0.69784	Hospitalization
rs63750417	rs17650335	17	44012343	0.876107	Hospitalization
rs63750417	rs17650381	17	44013024	0.880209	Hospitalization
rs63750417	rs17650417	17	44013103	0.890355	Hospitalization
rs63750417	rs17650579	17	44030115	0.878848	Hospitalization
rs63750417	rs17650597	17	44030195	0.879302	Hospitalization
rs63750417	rs17650633	17	44030231	0.858214	Hospitalization
rs63750417	rs17650651	17	44030311	0.850036	Hospitalization
rs63750417	rs17650771	17	44035367	0.7687	Hospitalization
rs63750417	rs17650901	17	44039691	0.761102	Hospitalization
rs63750417	rs17650973	17	44044220	0.544167	Hospitalization
rs63750417	rs17650991	17	44044508	0.503566	Hospitalization
rs63750417	rs17651134	17	44050340	0.610225	Hospitalization
rs63750417	rs17651213	17	44051924	0.591609	Hospitalization
rs63750417	rs17651243	17	44052284	0.517388	Hospitalization
rs63750417	rs17651285	17	44054237	0.565685	Hospitalization
rs63750417	rs17651483	17	44058861	0.689969	Hospitalization
rs63750417	rs17651700	17	44066634	0.47006	Hospitalization
rs63750417	rs17651754	17	44067546	0.437703	Hospitalization
rs63750417	rs17651887	17	44069840	0.615828	Hospitalization
rs63750417	rs17652036	17	44073027	0.339861	Hospitalization
rs63750417	rs17652066	17	44073145	0.600554	Hospitalization
rs63750417	rs17652121	17	44073973	0.287686	Hospitalization
rs63750417	rs17652502	17	44094471	0.827107	Hospitalization
rs63750417	rs17652520	17	44098967	0.989367	Hospitalization
rs63750417	rs17652961	17	44108355	0.649367	Hospitalization
rs63750417	rs17653162	17	44111827	0.752785	Hospitalization
rs63750417	rs17653193	17	44112441	0.895023	Hospitalization
rs63750417	rs17653255	17	44112743	0.671049	Hospitalization
rs63750417	rs17653836	17	44128876	0.524652	Hospitalization
rs63750417	rs17653889	17	44133070	0.864687	Hospitalization
rs63750417	rs17653906	17	44133142	0.853631	Hospitalization
rs63750417	rs17653998	17	44135985	0.726388	Hospitalization
rs63750417	rs17654016	17	44137925	0.58584	Hospitalization
rs63750417	rs17659731	17	44144634	0.617421	Hospitalization
rs63750417	rs17660017	17	44160674	0.596501	Hospitalization
rs63750417	rs17660065	17	44162284	0.633988	Hospitalization
rs63750417	rs17686610	17	43710384	0.377759	Hospitalization
rs63750417	rs17687571	17	43750010	0.265009	Hospitalization
rs63750417	rs17687740	17	43756376	0.435631	Hospitalization
rs63750417	rs17688002	17	43762594	0.300069	Hospitalization
rs63750417	rs17688032	17	43763202	0.774957	Hospitalization
rs63750417	rs17688056	17	43763241	0.346906	Hospitalization
rs63750417	rs17688090	17	43764987	0.535382	Hospitalization
rs63750417	rs17688205	17	43766352	0.240351	Hospitalization
rs63750417	rs17688296	17	43767815	0.296361	Hospitalization
rs63750417	rs17688434	17	43772540	0.31719	Hospitalization
rs63750417	rs17688452	17	43773085	0.29141	Hospitalization
rs63750417	rs17688511	17	43773607	0.28644	Hospitalization
rs63750417	rs17688534	17	43773877	0.13434	Hospitalization
rs63750417	rs17688682	17	43775929	0.343393	Hospitalization
rs63750417	rs17688922	17	43779351	0.173141	Hospitalization
rs63750417	rs17688944	17	43779419	0.195818	Hospitalization
rs63750417	rs17689116	17	43782558	0.327993	Hospitalization
rs63750417	rs17689218	17	43785808	0.385551	Hospitalization
rs63750417	rs17689378	17	43881790	0.107478	Hospitalization
rs63750417	rs17689471	17	43892973	0.693553	Hospitalization
rs63750417	rs17689608	17	43896528	0.757918	Hospitalization
rs63750417	rs17689653	17	43898963	0.818168	Hospitalization
rs63750417	rs17689882	17	43906828	0.772465	Hospitalization
rs63750417	rs17689918	17	43910088	0.692837	Hospitalization
rs63750417	rs17690176	17	43916773	0.814187	Hospitalization
rs63750417	rs17690326	17	43920974	0.713322	Hospitalization
rs63750417	rs17690661	17	43924521	0.819301	Hospitalization
rs63750417	rs17691449	17	43964283	0.906075	Hospitalization
rs63750417	rs17691466	17	43968219	0.911195	Hospitalization
rs63750417	rs17691508	17	43968463	0.947963	Hospitalization
rs63750417	rs17691556	17	43969168	0.970454	Hospitalization
rs63750417	rs17691610	17	43970662	0.962026	Hospitalization
rs63750417	rs17760577	17	43741452	0.311116	Hospitalization
rs63750417	rs17760817	17	43750137	0.406202	Hospitalization
rs63750417	rs17761100	17	43760389	0.199969	Hospitalization
rs63750417	rs17761124	17	43760516	0.306234	Hospitalization
rs63750417	rs17761207	17	43762255	0.0745692	Hospitalization
rs63750417	rs17761387	17	43765450	0.439771	Hospitalization
rs63750417	rs17761581	17	43769088	0.202724	Hospitalization
rs63750417	rs17762308	17	43780948	0.75664	Hospitalization
rs63750417	rs17762769	17	43893403	0.653148	Hospitalization
rs63750417	rs17762882	17	43898887	0.580844	Hospitalization
rs63750417	rs17762912	17	43899161	0.66957	Hospitalization
rs63750417	rs17763050	17	43903336	0.874715	Hospitalization
rs63750417	rs17763086	17	43905481	0.893761	Hospitalization
rs63750417	rs17763199	17	43910183	0.812475	Hospitalization
rs63750417	rs17763596	17	43921210	0.744321	Hospitalization
rs63750417	rs17769490	17	43925605	0.594872	Hospitalization
rs63750417	rs17769552	17	43927290	0.0689213	Hospitalization
rs63750417	rs17770120	17	43963943	0.927948	Hospitalization
rs63750417	rs17770150	17	43964163	0.942808	Hospitalization
rs63750417	rs17770186	17	43964191	0.989512	Hospitalization
rs63750417	rs17770343	17	43970154	0.930363	Hospitalization
rs63750417	rs1800547	17	44051846	0.438737	Hospitalization
rs63750417	rs1864324	17	43977702	0.981133	Hospitalization
rs63750417	rs1864325	17	43977827	0.981585	Hospitalization
rs63750417	rs1876827	17	43911832	0.575814	Hospitalization
rs63750417	rs1876829	17	43911443	0.856182	Hospitalization
rs63750417	rs1876830	17	43911352	0.790233	Hospitalization
rs63750417	rs1880749	17	43792586	0.0907161	Hospitalization
rs63750417	rs1880750	17	43796541	0.442864	Hospitalization
rs63750417	rs1981997	17	44056767	0.53094	Hospitalization
rs63750417	rs1981998	17	44056833	0.50076	Hospitalization
rs63750417	rs1984937	17	43980530	0.960842	Hospitalization
rs63750417	rs2004260	17	43822398	0.89334	Hospitalization
rs63750417	rs2004673	17	44075099	0.27892	Hospitalization
rs63750417	rs2004674	17	44075110	0.461145	Hospitalization
rs63750417	rs2006305	17	43959752	0.97461	Hospitalization
rs63750417	rs2040845	17	43767188	0.971252	Hospitalization
rs63750417	rs2040846	17	43762846	0.256027	Hospitalization
rs63750417	rs2049515	17	43761856	0.366467	Hospitalization
rs63750417	rs2055794	17	43951717	0.947645	Hospitalization
rs63750417	rs2055795	17	43951995	0.976123	Hospitalization
rs63750417	rs2055796	17	43952191	0.964919	Hospitalization
rs63750417	rs2082068	17	43979971	0.971776	Hospitalization
rs63750417	rs2099151	17	43979822	0.96232	Hospitalization
rs63750417	rs2106784	17	43949892	0.894182	Hospitalization
rs63750417	rs2158072	17	43950195	0.959948	Hospitalization
rs63750417	rs2158257	17	44104343	0.75343	Hospitalization
rs63750417	rs2158474	17	43761939	0.250842	Hospitalization
rs63750417	rs2163129	17	44056433	0.60459	Hospitalization
rs63750417	rs2163130	17	44056434	0.566533	Hospitalization
rs63750417	rs2188888	17	43953695	0.988158	Hospitalization
rs63750417	rs2214258	17	43953719	0.980224	Hospitalization
rs63750417	rs2316763	17	43895530	0.74038	Hospitalization
rs63750417	rs2316764	17	43895602	0.84588	Hospitalization
rs63750417	rs2316765	17	43912454	0.752139	Hospitalization
rs63750417	rs2316769	17	43930798	0.811332	Hospitalization
rs63750417	rs2316771	17	43945931	0.956936	Hospitalization
rs63750417	rs2316773	17	43946536	0.984826	Hospitalization
rs63750417	rs2316774	17	43946642	0.92375	Hospitalization
rs63750417	rs2316783	17	44010118	0.837952	Hospitalization
rs63750417	rs2316948	17	44094667	0.733098	Hospitalization
rs63750417	rs2316951	17	44139083	0.826557	Hospitalization
rs63750417	rs2316952	17	44139190	0.714019	Hospitalization
rs63750417	rs241020	17	43738676	0.258605	Hospitalization
rs63750417	rs241021	17	43738627	0.357338	Hospitalization
rs63750417	rs241023	17	43737040	0.399772	Hospitalization
rs63750417	rs241024	17	43736763	0.303771	Hospitalization
rs63750417	rs241028	17	43735276	0.155434	Hospitalization
rs63750417	rs241029	17	43734643	0.585011	Hospitalization
rs63750417	rs241030	17	43734503	0.443893	Hospitalization
rs63750417	rs241031	17	43734304	0.433558	Hospitalization
rs63750417	rs241033	17	43733983	0.221738	Hospitalization
rs63750417	rs241034	17	43733048	0.418908	Hospitalization
rs63750417	rs241036	17	43731719	0.0854734	Hospitalization
rs63750417	rs241037	17	43730636	0.459139	Hospitalization
rs63750417	rs241038	17	43730598	0.778669	Hospitalization
rs63750417	rs241039	17	43714673	0.0552586	Hospitalization
rs63750417	rs241041	17	43713925	0.0510554	Hospitalization
rs63750417	rs241042	17	43712657	0.599745	Hospitalization
rs63750417	rs241044	17	43712464	0.170221	Hospitalization
rs63750417	rs241045	17	43712337	0.088976	Hospitalization
rs63750417	rs28364025	17	43894102	0.586668	Hospitalization
rs63750417	rs28439143	17	43987723	0.801506	Hospitalization
rs63750417	rs28439278	17	43838071	0.609422	Hospitalization
rs63750417	rs2873268	17	43930955	0.868081	Hospitalization
rs63750417	rs2902661	17	43807099	0.867117	Hospitalization
rs63750417	rs2942164	17	43721283	0.14644	Hospitalization
rs63750417	rs2942165	17	43715619	0.348074	Hospitalization
rs63750417	rs2942168	17	43714850	0.220394	Hospitalization
rs63750417	rs2942169	17	43711539	0.246923	Hospitalization
rs63750417	rs2942170	17	43711312	0.497009	Hospitalization
rs63750417	rs34043286	17	44117119	0.771839	Hospitalization
rs63750417	rs34195569	17	43833921	0.508212	Hospitalization
rs63750417	rs34211253	17	43834074	0.15692	Hospitalization
rs63750417	rs34283254	17	43902861	0.946368	Hospitalization
rs63750417	rs34303488	17	43848181	0.267554	Hospitalization
rs63750417	rs34416056	17	43951220	0.965484	Hospitalization
rs63750417	rs34739559	17	43949342	0.919793	Hospitalization
rs63750417	rs35833914	17	44110541	0.904074	Hospitalization
rs63750417	rs35879086	17	43830382	0.237716	Hospitalization
rs63750417	rs36047693	17	43833824	0.28394	Hospitalization
rs63750417	rs36076725	17	44110532	0.847967	Hospitalization
rs63750417	rs365825	17	43705601	0.963199	Hospitalization
rs63750417	rs366858	17	43726588	0.449011	Hospitalization
rs63750417	rs368673667	17	43708418	0.978102	Hospitalization
rs63750417	rs3785884	17	44057595	0.0612784	Hospitalization
rs63750417	rs385691	17	43726125	0.326799	Hospitalization
rs63750417	rs389978	17	43717415	0.560587	Hospitalization
rs63750417	rs3912063	17	44165049	0.852607	Hospitalization
rs63750417	rs393152	17	43719143	0.984625	Hospitalization
rs63750417	rs393838	17	43705756	0.986652	Hospitalization
rs63750417	rs396593	17	43707955	0.512814	Hospitalization
rs63750417	rs4074462	17	43855228	0.0924363	Hospitalization
rs63750417	rs41374248	17	44120442	0.679131	Hospitalization
rs63750417	rs413778	17	43716885	0.105833	Hospitalization
rs63750417	rs41382552	17	44118999	0.745632	Hospitalization
rs63750417	rs413844	17	43729384	0.293887	Hospitalization
rs63750417	rs413917	17	43723189	0.908061	Hospitalization
rs63750417	rs41437445	17	44116238	0.674001	Hospitalization
rs63750417	rs422112	17	43728137	0.186013	Hospitalization
rs63750417	rs424243	17	43727887	0.333942	Hospitalization
rs63750417	rs4255816	17	44010364	0.866149	Hospitalization
rs63750417	rs4283261	17	44089921	0.874249	Hospitalization
rs63750417	rs4309444	17	43895797	0.748244	Hospitalization
rs63750417	rs4335809	17	43902216	0.841675	Hospitalization
rs63750417	rs4340365	17	43930980	0.850552	Hospitalization
rs63750417	rs4341787	17	43902505	0.870957	Hospitalization
rs63750417	rs434428	17	43725684	0.840084	Hospitalization
rs63750417	rs434598	17	43725762	0.394351	Hospitalization
rs63750417	rs434805	17	43718336	0.989801	Hospitalization
rs63750417	rs434971	17	43725992	0.257317	Hospitalization
rs63750417	rs4371195	17	43986420	0.936156	Hospitalization
rs63750417	rs4390635	17	43809016	0.616625	Hospitalization
rs63750417	rs4401083	17	43806015	0.794412	Hospitalization
rs63750417	rs444071	17	43707951	0.530047	Hospitalization
rs63750417	rs4441322	17	43955030	0.965201	Hospitalization
rs63750417	rs4471726	17	43807134	0.789028	Hospitalization
rs63750417	rs4479289	17	43793951	0.272623	Hospitalization
rs63750417	rs4482334	17	43912830	0.845357	Hospitalization
rs63750417	rs4486953	17	43763007	0.197205	Hospitalization
rs63750417	rs448830	17	43725212	0.655406	Hospitalization
rs63750417	rs4525537	17	43912723	0.75728	Hospitalization
rs63750417	rs455028	17	43726574	0.700679	Hospitalization
rs63750417	rs4564621	17	43895501	0.823784	Hospitalization
rs63750417	rs4566211	17	43895696	0.911965	Hospitalization
rs63750417	rs4566212	17	43895751	0.867599	Hospitalization
rs63750417	rs4569335	17	43811950	0.611028	Hospitalization
rs63750417	rs4597358	17	44110670	0.100863	Hospitalization
rs63750417	rs4605208	17	43794209	0.336314	Hospitalization
rs63750417	rs4608377	17	44113359	0.743011	Hospitalization
rs63750417	rs4609898	17	43794182	0.518299	Hospitalization
rs63750417	rs4609899	17	43807113	0.766809	Hospitalization
rs63750417	rs4627402	17	43932741	0.905277	Hospitalization
rs63750417	rs4640231	17	43912786	0.756001	Hospitalization
rs63750417	rs55645418	17	43832115	0.322015	Hospitalization
rs63750417	rs55646970	17	43938796	0.824339	Hospitalization
rs63750417	rs55653963	17	43799509	0.117249	Hospitalization
rs63750417	rs55657917	17	43844560	0.0468159	Hospitalization
rs63750417	rs55662347	17	44070545	0.584181	Hospitalization
rs63750417	rs55669046	17	43768501	0.601363	Hospitalization
rs63750417	rs55673340	17	43948733	0.977613	Hospitalization
rs63750417	rs55682376	17	43991888	0.969101	Hospitalization
rs63750417	rs55685451	17	44001957	0.900013	Hospitalization
rs63750417	rs55690782	17	44137311	0.846404	Hospitalization
rs63750417	rs55692232	17	44164323	0.665119	Hospitalization
rs63750417	rs55707339	17	43842462	0.481743	Hospitalization
rs63750417	rs55709241	17	44041101	0.692121	Hospitalization
rs63750417	rs55711941	17	44040823	0.763009	Hospitalization
rs63750417	rs55714296	17	44137189	0.464127	Hospitalization
rs63750417	rs55718212	17	43920411	0.833655	Hospitalization
rs63750417	rs55719714	17	43939638	0.899188	Hospitalization
rs63750417	rs55721252	17	43958099	0.950474	Hospitalization
rs63750417	rs55725840	17	43844486	0.144934	Hospitalization
rs63750417	rs55747440	17	43837115	0.168756	Hospitalization
rs63750417	rs55763795	17	43908773	0.51556	Hospitalization
rs63750417	rs55768605	17	43956734	0.982705	Hospitalization
rs63750417	rs55780945	17	44040120	0.846927	Hospitalization
rs63750417	rs55781174	17	43944158	0.909643	Hospitalization
rs63750417	rs55787105	17	43853109	0.126687	Hospitalization
rs63750417	rs55788597	17	44003397	0.840615	Hospitalization
rs63750417	rs55788678	17	43992233	0.977367	Hospitalization
rs63750417	rs55801356	17	43837237	0.344566	Hospitalization
rs63750417	rs55810795	17	43992283	0.910809	Hospitalization
rs63750417	rs55831516	17	44148267	0.507284	Hospitalization
rs63750417	rs55838058	17	43798902	0.489444	Hospitalization
rs63750417	rs55840731	17	43769277	0.212291	Hospitalization
rs63750417	rs55849973	17	43792418	0.413629	Hospitalization
rs63750417	rs55864131	17	44163411	0.559735	Hospitalization
rs63750417	rs55874169	17	44014384	0.943788	Hospitalization
rs63750417	rs55876817	17	43958139	0.978827	Hospitalization
rs63750417	rs55877243	17	43969019	0.976373	Hospitalization
rs63750417	rs55881134	17	44109248	0.773089	Hospitalization
rs63750417	rs55886080	17	44072041	0.694984	Hospitalization
rs63750417	rs55886302	17	43936011	0.93105	Hospitalization
rs63750417	rs55888391	17	43938107	0.921607	Hospitalization
rs63750417	rs55894109	17	43957221	0.974101	Hospitalization
rs63750417	rs55895732	17	43968937	0.935143	Hospitalization
rs63750417	rs55905252	17	43955365	0.964064	Hospitalization
rs63750417	rs55913645	17	44070956	0.614232	Hospitalization
rs63750417	rs55915917	17	43892784	0.988929	Hospitalization
rs63750417	rs55927630	17	43772407	0.425215	Hospitalization
rs63750417	rs55929190	17	44147599	0.40299	Hospitalization
rs63750417	rs55929431	17	44000202	0.73708	Hospitalization
rs63750417	rs55933304	17	43992305	0.981811	Hospitalization
rs63750417	rs55937610	17	43960283	0.952957	Hospitalization
rs63750417	rs55942528	17	43932028	0.856691	Hospitalization
rs63750417	rs55943044	17	43872228	0.467097	Hospitalization
rs63750417	rs55943606	17	43968874	0.935819	Hospitalization
rs63750417	rs55943825	17	43924776	0.818735	Hospitalization
rs63750417	rs55944735	17	43958172	0.966887	Hospitalization
rs63750417	rs55946323	17	44031946	0.799744	Hospitalization
rs63750417	rs55947022	17	44147574	0.444922	Hospitalization
rs63750417	rs55947210	17	43808763	0.624559	Hospitalization
rs63750417	rs55960528	17	43968994	0.979995	Hospitalization
rs63750417	rs55972157	17	43768703	0.262456	Hospitalization
rs63750417	rs55972730	17	44155707	0.397617	Hospitalization
rs63750417	rs55974014	17	43757450	0.986478	Hospitalization
rs63750417	rs55978005	17	44031540	0.864195	Hospitalization
rs63750417	rs55980621	17	43768496	0.739721	Hospitalization
rs63750417	rs55987700	17	44161146	0.990085	Hospitalization
rs63750417	rs55989971	17	43798160	0.249538	Hospitalization
rs63750417	rs55996632	17	43935888	0.91462	Hospitalization
rs63750417	rs56002706	17	44000505	0.849003	Hospitalization
rs63750417	rs56006248	17	43815141	0.608619	Hospitalization
rs63750417	rs56013908	17	43836920	0.335129	Hospitalization
rs63750417	rs56026128	17	43931244	0.834735	Hospitalization
rs63750417	rs56036719	17	43943974	0.943462	Hospitalization
rs63750417	rs56040418	17	43958079	0.880662	Hospitalization
rs63750417	rs56043078	17	43853235	0.13586	Hospitalization
rs63750417	rs56046792	17	43797246	0.48464	Hospitalization
rs63750417	rs56062621	17	43798903	0.275144	Hospitalization
rs63750417	rs56070245	17	43847868	0.0632106	Hospitalization
rs63750417	rs56080482	17	44032597	0.966608	Hospitalization
rs63750417	rs56082319	17	43844798	0.531832	Hospitalization
rs63750417	rs56099546	17	43894609	0.644793	Hospitalization
rs63750417	rs56100013	17	43768467	0.487529	Hospitalization
rs63750417	rs56100031	17	44155157	0.458135	Hospitalization
rs63750417	rs56108300	17	44077851	0.577493	Hospitalization
rs63750417	rs56109643	17	43844859	0.205467	Hospitalization
rs63750417	rs56110538	17	43768727	0.424166	Hospitalization
rs63750417	rs56113217	17	43926948	0.652393	Hospitalization
rs63750417	rs56127111	17	43913315	0.833115	Hospitalization
rs63750417	rs56136075	17	43936298	0.966328	Hospitalization
rs63750417	rs56146262	17	43931907	0.96435	Hospitalization
rs63750417	rs56150806	17	43919301	0.792629	Hospitalization
rs63750417	rs56160448	17	43792358	0.365331	Hospitalization
rs63750417	rs56162163	17	43774497	0.567381	Hospitalization
rs63750417	rs56167344	17	43797087	0.660653	Hospitalization
rs63750417	rs56167560	17	43792411	0.509135	Hospitalization
rs63750417	rs56168907	17	43837091	0.302538	Hospitalization
rs63750417	rs56178230	17	43817832	0.735092	Hospitalization
rs63750417	rs56180212	17	43960911	0.980452	Hospitalization
rs63750417	rs56189701	17	43987801	0.987165	Hospitalization
rs63750417	rs56194412	17	43960600	0.961435	Hospitalization
rs63750417	rs56194509	17	43844559	0.0372301	Hospitalization
rs63750417	rs56200760	17	43772018	0.206835	Hospitalization
rs63750417	rs56205560	17	43804389	0.231101	Hospitalization
rs63750417	rs56220242	17	43792326	0.463136	Hospitalization
rs63750417	rs56227067	17	43939609	0.890787	Hospitalization
rs63750417	rs56234850	17	44060248	0.642493	Hospitalization
rs63750417	rs56249311	17	44003599	0.865177	Hospitalization
rs63750417	rs56249780	17	43957328	0.975117	Hospitalization
rs63750417	rs56254732	17	43932049	0.872852	Hospitalization
rs63750417	rs56268325	17	43847741	0.217703	Hospitalization
rs63750417	rs56280222	17	43803788	0.266283	Hospitalization
rs63750417	rs56280951	17	44041107	0.849519	Hospitalization
rs63750417	rs56283089	17	43769321	0.359633	Hospitalization
rs63750417	rs56288604	17	43931380	0.843257	Hospitalization
rs63750417	rs56289364	17	43947928	0.908457	Hospitalization
rs63750417	rs56290582	17	43788371	0.504498	Hospitalization
rs63750417	rs56298110	17	43815336	0.554598	Hospitalization
rs63750417	rs56299858	17	43939659	0.886879	Hospitalization
rs63750417	rs56301449	17	43960918	0.984423	Hospitalization
rs63750417	rs56303031	17	43853922	0.352732	Hospitalization
rs63750417	rs56303672	17	43996960	0.88949	Hospitalization
rs63750417	rs56312737	17	43769516	0.631652	Hospitalization
rs63750417	rs56317731	17	44032073	0.860719	Hospitalization
rs63750417	rs56318865	17	44147411	0.623768	Hospitalization
rs63750417	rs56319902	17	43871982	0.634765	Hospitalization
rs63750417	rs56323408	17	44147721	0.447989	Hospitalization
rs63750417	rs56323722	17	43798015	0.313547	Hospitalization
rs63750417	rs56323832	17	43768633	0.582514	Hospitalization
rs63750417	rs56329743	17	43931245	0.851068	Hospitalization
rs63750417	rs56338487	17	43960812	0.914244	Hospitalization
rs63750417	rs56347602	17	43939255	0.916111	Hospitalization
rs63750417	rs56354807	17	43920378	0.916852	Hospitalization
rs63750417	rs56357543	17	43894547	0.690687	Hospitalization
rs63750417	rs56364632	17	43956642	0.973075	Hospitalization
rs63750417	rs56369036	17	43841571	0.550273	Hospitalization
rs63750417	rs56380663	17	43804619	0.427309	Hospitalization
rs63750417	rs56384960	17	43817608	0.662888	Hospitalization
rs63750417	rs56385754	17	43927255	0.723675	Hospitalization
rs63750417	rs56387266	17	43847912	0.114009	Hospitalization
rs63750417	rs56391096	17	43774845	0.457128	Hospitalization
rs63750417	rs56397077	17	43788419	0.583348	Hospitalization
rs63750417	rs56398500	17	43947488	0.938499	Hospitalization
rs63750417	rs56400821	17	43760080	0.472024	Hospitalization
rs63750417	rs594591	17	43707620	0.522843	Hospitalization
rs63750417	rs60814418	17	43850645	0.198588	Hospitalization
rs63750417	rs61667602	17	43785349	0.552009	Hospitalization
rs63750417	rs62053939	17	43740856	0.471044	Hospitalization
rs63750417	rs62053940	17	43741028	0.401918	Hospitalization
rs63750417	rs62053945	17	43746839	0.277662	Hospitalization
rs63750417	rs62053946	17	43747677	0.355036	Hospitalization
rs63750417	rs62053947	17	43747683	0.353884	Hospitalization
rs63750417	rs62053948	17	43748046	0.396531	Hospitalization
rs63750417	rs62053949	17	43748101	0.546791	Hospitalization
rs63750417	rs62053950	17	43748412	0.372135	Hospitalization
rs63750417	rs62053951	17	43749168	0.219049	Hospitalization
rs63750417	rs62053952	17	43749261	0.395444	Hospitalization
rs63750417	rs62053953	17	43749454	0.43044	Hospitalization
rs63750417	rs62053954	17	43749949	0.455113	Hospitalization
rs63750417	rs62053956	17	43750315	0.985945	Hospitalization
rs63750417	rs62053957	17	43750939	0.350409	Hospitalization
rs63750417	rs62054378	17	43799667	0.476901	Hospitalization
rs63750417	rs62054380	17	43800987	0.131293	Hospitalization
rs63750417	rs62054381	17	43801185	0.474957	Hospitalization
rs63750417	rs62054382	17	43802525	0.263735	Hospitalization
rs63750417	rs62054383	17	43802907	0.280178	Hospitalization
rs63750417	rs62054384	17	43804306	0.184592	Hospitalization
rs63750417	rs62054387	17	43805525	0.537145	Hospitalization
rs63750417	rs62054388	17	43805590	0.576654	Hospitalization
rs63750417	rs62054389	17	43808321	0.612633	Hospitalization
rs63750417	rs62054390	17	43808443	0.528255	Hospitalization
rs63750417	rs62054392	17	43808945	0.780514	Hospitalization
rs63750417	rs62054393	17	43809264	0.778052	Hospitalization
rs63750417	rs62054394	17	43810608	0.563139	Hospitalization
rs63750417	rs62054395	17	43811060	0.741696	Hospitalization
rs63750417	rs62054396	17	43811510	0.637867	Hospitalization
rs63750417	rs62054397	17	43811792	0.807886	Hospitalization
rs63750417	rs62054398	17	43812599	0.638641	Hospitalization
rs63750417	rs62054399	17	43812624	0.667347	Hospitalization
rs63750417	rs62054400	17	43812649	0.499824	Hospitalization
rs63750417	rs62054411	17	43812684	0.453088	Hospitalization
rs63750417	rs62054412	17	43813002	0.607008	Hospitalization
rs63750417	rs62054413	17	43813370	0.81076	Hospitalization
rs63750417	rs62054414	17	43813415	0.750845	Hospitalization
rs63750417	rs62054417	17	43815859	0.663632	Hospitalization
rs63750417	rs62054418	17	43816306	0.729755	Hospitalization
rs63750417	rs62054419	17	43816605	0.626142	Hospitalization
rs63750417	rs62054420	17	43816655	0.862213	Hospitalization
rs63750417	rs62054421	17	43816657	0.852094	Hospitalization
rs63750417	rs62054425	17	43819480	0.767439	Hospitalization
rs63750417	rs62054426	17	43820741	0.381106	Hospitalization
rs63750417	rs62054427	17	43821062	0.629299	Hospitalization
rs63750417	rs62054428	17	43822511	0.892072	Hospitalization
rs63750417	rs62054429	17	43823125	0.843783	Hospitalization
rs63750417	rs62054432	17	43823889	0.824894	Hospitalization
rs63750417	rs62054433	17	43824348	0.802675	Hospitalization
rs63750417	rs62054434	17	43824382	0.743666	Hospitalization
rs63750417	rs62054435	17	43825339	0.627723	Hospitalization
rs63750417	rs62054437	17	43825576	0.903268	Hospitalization
rs63750417	rs62054438	17	43825711	0.796193	Hospitalization
rs63750417	rs62054439	17	43825725	0.877023	Hospitalization
rs63750417	rs62054442	17	43829353	0.88201	Hospitalization
rs63750417	rs62054760	17	43908989	0.898775	Hospitalization
rs63750417	rs62054762	17	43909022	0.951096	Hospitalization
rs63750417	rs62054763	17	43910262	0.57917	Hospitalization
rs63750417	rs62054802	17	43914598	0.659158	Hospitalization
rs63750417	rs62054804	17	43914809	0.676939	Hospitalization
rs63750417	rs62054805	17	43915054	0.67767	Hospitalization
rs63750417	rs62054806	17	43915312	0.826003	Hospitalization
rs63750417	rs62054809	17	43918239	0.93002	Hospitalization
rs63750417	rs62054814	17	43921572	0.788424	Hospitalization
rs63750417	rs62054815	17	43923266	0.854142	Hospitalization
rs63750417	rs62054818	17	43926056	0.870003	Hospitalization
rs63750417	rs62054819	17	43926149	0.759829	Hospitalization
rs63750417	rs62054820	17	43926755	0.814757	Hospitalization
rs63750417	rs62054823	17	43929029	0.8176	Hospitalization
rs63750417	rs62054824	17	43929992	0.886004	Hospitalization
rs63750417	rs62054825	17	43930033	0.789632	Hospitalization
rs63750417	rs62054832	17	43933579	0.937497	Hospitalization
rs63750417	rs62054833	17	43933673	0.932078	Hospitalization
rs63750417	rs62054834	17	43934314	0.912732	Hospitalization
rs63750417	rs62054835	17	43934672	0.92933	Hospitalization
rs63750417	rs62054841	17	43937104	0.937163	Hospitalization
rs63750417	rs62054842	17	43937162	0.941158	Hospitalization
rs63750417	rs62054843	17	43937184	0.957842	Hospitalization
rs63750417	rs62054844	17	43937333	0.926209	Hospitalization
rs63750417	rs62054846	17	43938634	0.907664	Hospitalization
rs63750417	rs62054857	17	43939936	0.939165	Hospitalization
rs63750417	rs62054858	17	43940188	0.900835	Hospitalization
rs63750417	rs62054859	17	43940685	0.835273	Hospitalization
rs63750417	rs62055460	17	43940825	0.803838	Hospitalization
rs63750417	rs62055461	17	43941350	0.909249	Hospitalization
rs63750417	rs62055462	17	43941476	0.940162	Hospitalization
rs63750417	rs62055463	17	43941491	0.922326	Hospitalization
rs63750417	rs62055464	17	43941858	0.902865	Hospitalization
rs63750417	rs62055465	17	43942046	0.961731	Hospitalization
rs63750417	rs62055466	17	43942656	0.948596	Hospitalization
rs63750417	rs62055467	17	43942820	0.885124	Hospitalization
rs63750417	rs62055468	17	43943000	0.920156	Hospitalization
rs63750417	rs62055469	17	43943655	0.943135	Hospitalization
rs63750417	rs62055470	17	43943657	0.952648	Hospitalization
rs63750417	rs62055471	17	43943755	0.883797	Hospitalization
rs63750417	rs62055475	17	43945106	0.920883	Hospitalization
rs63750417	rs62055478	17	43945938	0.979064	Hospitalization
rs63750417	rs62055483	17	43948040	0.968551	Hospitalization
rs63750417	rs62055486	17	43949092	0.915367	Hospitalization
rs63750417	rs62055490	17	43950533	0.97712	Hospitalization
rs63750417	rs62055491	17	43951120	0.957238	Hospitalization
rs63750417	rs62055492	17	43951345	0.88424	Hospitalization
rs63750417	rs62055496	17	43953307	0.967443	Hospitalization
rs63750417	rs62055497	17	43953529	0.959648	Hospitalization
rs63750417	rs62055498	17	43953814	0.947008	Hospitalization
rs63750417	rs62055499	17	43953991	0.969376	Hospitalization
rs63750417	rs62055500	17	43954134	0.969648	Hospitalization
rs63750417	rs62055501	17	43954227	0.982483	Hospitalization
rs63750417	rs62055502	17	43954284	0.972556	Hospitalization
rs63750417	rs62055517	17	43956425	0.983794	Hospitalization
rs63750417	rs62055518	17	43956505	0.960247	Hospitalization
rs63750417	rs62055529	17	43960020	0.96992	Hospitalization
rs63750417	rs62055538	17	43960997	0.946048	Hospitalization
rs63750417	rs62055539	17	43961044	0.925509	Hospitalization
rs63750417	rs62055540	17	43961142	0.954804	Hospitalization
rs63750417	rs62055541	17	43962017	0.975873	Hospitalization
rs63750417	rs62055542	17	43963844	0.942151	Hospitalization
rs63750417	rs62055546	17	43964567	0.987333	Hospitalization
rs63750417	rs62055547	17	43964755	0.967165	Hospitalization
rs63750417	rs62055548	17	43964899	0.970988	Hospitalization
rs63750417	rs62055549	17	43965595	0.886442	Hospitalization
rs63750417	rs62055550	17	43965680	0.981359	Hospitalization
rs63750417	rs62055551	17	43965687	0.98068	Hospitalization
rs63750417	rs62055552	17	43965955	0.933444	Hospitalization
rs63750417	rs62055553	17	43966178	0.926907	Hospitalization
rs63750417	rs62055554	17	43966260	0.94182	Hospitalization
rs63750417	rs62055557	17	43966795	0.896279	Hospitalization
rs63750417	rs62055558	17	43966955	0.945727	Hospitalization
rs63750417	rs62055559	17	43967138	0.950162	Hospitalization
rs63750417	rs62055662	17	43752566	0.368737	Hospitalization
rs63750417	rs62055663	17	43753454	0.330376	Hospitalization
rs63750417	rs62055664	17	43753642	0.36987	Hospitalization
rs63750417	rs62055665	17	43754505	0.229769	Hospitalization
rs63750417	rs62055689	17	43754569	0.665862	Hospitalization
rs63750417	rs62055693	17	43756910	0.329186	Hospitalization
rs63750417	rs62055697	17	43758148	0.703506	Hospitalization
rs63750417	rs62055700	17	43758742	0.183168	Hospitalization
rs63750417	rs62055701	17	43758787	0.129761	Hospitalization
rs63750417	rs62055702	17	43758790	0.152446	Hospitalization
rs63750417	rs62055704	17	43760577	0.410455	Hospitalization
rs63750417	rs62055705	17	43760599	0.315976	Hospitalization
rs63750417	rs62055706	17	43760685	0.149449	Hospitalization
rs63750417	rs62055707	17	43761482	0.298833	Hospitalization
rs63750417	rs62055708	17	43761974	0.285191	Hospitalization
rs63750417	rs62055709	17	43762429	0.407268	Hospitalization
rs63750417	rs62055710	17	43762537	0.973845	Hospitalization
rs63750417	rs62055711	17	43762554	0.305003	Hospitalization
rs63750417	rs62055712	17	43764565	0.143427	Hospitalization
rs63750417	rs62055714	17	43764796	0.177462	Hospitalization
rs63750417	rs62055715	17	43764847	0.374395	Hospitalization
rs63750417	rs62055716	17	43765778	0.213651	Hospitalization
rs63750417	rs62055717	17	43766415	0.386659	Hospitalization
rs63750417	rs62055718	17	43766418	0.400846	Hospitalization
rs63750417	rs62055751	17	43767538	0.511898	Hospitalization
rs63750417	rs62055752	17	43767628	0.465119	Hospitalization
rs63750417	rs62055753	17	43767631	0.551141	Hospitalization
rs63750417	rs62055754	17	43768230	0.468085	Hospitalization
rs63750417	rs62055868	17	43830640	0.228436	Hospitalization
rs63750417	rs62055871	17	43831112	0.164333	Hospitalization
rs63750417	rs62055875	17	43832864	0.25989	Hospitalization
rs63750417	rs62055876	17	43832940	0.0397712	Hospitalization
rs63750417	rs62055878	17	43835854	0.492293	Hospitalization
rs63750417	rs62055879	17	43836578	0.98226	Hospitalization
rs63750417	rs62055884	17	43837567	0.308679	Hospitalization
rs63750417	rs62055885	17	43838014	0.422066	Hospitalization
rs63750417	rs62055886	17	43838678	0.16581	Hospitalization
rs63750417	rs62055889	17	43838919	0.282689	Hospitalization
rs63750417	rs62055890	17	43840681	0.11885	Hospitalization
rs63750417	rs62055893	17	43842494	0.16137	Hospitalization
rs63750417	rs62055894	17	43843943	0.0958326	Hospitalization
rs63750417	rs62055895	17	43844044	0.15394	Hospitalization
rs63750417	rs62055896	17	43844201	0.141918	Hospitalization
rs63750417	rs62055899	17	43844977	0.239034	Hospitalization
rs63750417	rs62055900	17	43845002	0.104187	Hospitalization
rs63750417	rs62055901	17	43845041	0.338679	Hospitalization
rs63750417	rs62055903	17	43846668	0.190243	Hospitalization
rs63750417	rs62055928	17	43847374	0.110751	Hospitalization
rs63750417	rs62055932	17	43848412	0.478841	Hospitalization
rs63750417	rs62055933	17	43848461	0.29017	Hospitalization
rs63750417	rs62055935	17	43848750	0.493242	Hospitalization
rs63750417	rs62055939	17	43849787	0.405132	Hospitalization
rs63750417	rs62055940	17	43849896	0.120446	Hospitalization
rs63750417	rs62055945	17	43851851	0.12203	Hospitalization
rs63750417	rs62055946	17	43851971	0.235077	Hospitalization
rs63750417	rs62055950	17	43853133	0.0670249	Hospitalization
rs63750417	rs62055955	17	43854340	0.188842	Hospitalization
rs63750417	rs62055956	17	43854449	0.423117	Hospitalization
rs63750417	rs62055957	17	43854536	0.342219	Hospitalization
rs63750417	rs62056760	17	43968572	0.897531	Hospitalization
rs63750417	rs62056773	17	43969833	0.923396	Hospitalization
rs63750417	rs62056774	17	43969901	0.970721	Hospitalization
rs63750417	rs62056775	17	43969952	0.968827	Hospitalization
rs63750417	rs62056777	17	43970303	0.951407	Hospitalization
rs63750417	rs62056778	17	43971604	0.964635	Hospitalization
rs63750417	rs62056780	17	43973652	0.986302	Hospitalization
rs63750417	rs62056781	17	43973899	0.980906	Hospitalization
rs63750417	rs62056782	17	43974230	0.97359	Hospitalization
rs63750417	rs62056783	17	43974549	0.939498	Hospitalization
rs63750417	rs62056784	17	43974889	0.967721	Hospitalization
rs63750417	rs62056785	17	43975263	0.959047	Hospitalization
rs63750417	rs62056789	17	43975415	0.970187	Hospitalization
rs63750417	rs62056790	17	43975417	0.978587	Hospitalization
rs63750417	rs62056791	17	43976064	0.924455	Hospitalization
rs63750417	rs62056792	17	43976644	0.958445	Hospitalization
rs63750417	rs62056793	17	43977018	0.922683	Hospitalization
rs63750417	rs62056794	17	43977049	0.934126	Hospitalization
rs63750417	rs62056795	17	43978041	0.94476	Hospitalization
rs63750417	rs62056796	17	43978120	0.938165	Hospitalization
rs63750417	rs62056800	17	43979468	0.972036	Hospitalization
rs63750417	rs62056801	17	43979504	0.965766	Hospitalization
rs63750417	rs62056803	17	43982159	0.972296	Hospitalization
rs63750417	rs62056804	17	43982286	0.955416	Hospitalization
rs63750417	rs62056805	17	43983363	0.982035	Hospitalization
rs63750417	rs62056806	17	43983801	0.961139	Hospitalization
rs63750417	rs62056807	17	43984253	0.929675	Hospitalization
rs63750417	rs62056808	17	43984646	0.985205	Hospitalization
rs63750417	rs62056811	17	43985247	0.834195	Hospitalization
rs63750417	rs62056835	17	43988623	0.936828	Hospitalization
rs63750417	rs62056837	17	43988884	0.891645	Hospitalization
rs63750417	rs62056838	17	43989087	0.913114	Hospitalization
rs63750417	rs62056839	17	43989221	0.910423	Hospitalization
rs63750417	rs62056840	17	43989689	0.95572	Hospitalization
rs63750417	rs62056841	17	43990041	0.902057	Hospitalization
rs63750417	rs62056848	17	43992456	0.94828	Hospitalization
rs63750417	rs62056850	17	43992581	0.825448	Hospitalization
rs63750417	rs62056859	17	43994435	0.650883	Hospitalization
rs63750417	rs62056861	17	43770443	0.178894	Hospitalization
rs63750417	rs62056863	17	43770595	0.371003	Hospitalization
rs63750417	rs62056864	17	43770995	0.331565	Hospitalization
rs63750417	rs62056865	17	43771193	0.227102	Hospitalization
rs63750417	rs62056866	17	43771493	0.18032	Hospitalization
rs63750417	rs62056867	17	43771627	0.225762	Hospitalization
rs63750417	rs62056869	17	43773447	0.392161	Hospitalization
rs63750417	rs62056870	17	43773784	0.452072	Hospitalization
rs63750417	rs62056872	17	43775015	0.341042	Hospitalization
rs63750417	rs62056873	17	43776945	0.268823	Hospitalization
rs63750417	rs62056874	17	43777578	0.462141	Hospitalization
rs63750417	rs62056875	17	43778003	0.375519	Hospitalization
rs63750417	rs62056876	17	43778752	0.718177	Hospitalization
rs63750417	rs62056877	17	43778828	0.0489359	Hospitalization
rs63750417	rs62056878	17	43780561	0.383331	Hospitalization
rs63750417	rs62056879	17	43781426	0.174583	Hospitalization
rs63750417	rs62056880	17	43782304	0.123586	Hospitalization
rs63750417	rs62056881	17	43782455	0.364193	Hospitalization
rs63750417	rs62056905	17	43782693	0.440803	Hospitalization
rs63750417	rs62056906	17	43782708	0.552877	Hospitalization
rs63750417	rs62056909	17	43783803	0.985392	Hospitalization
rs63750417	rs62056910	17	43784222	0.640954	Hospitalization
rs63750417	rs62056911	17	43784624	0.337497	Hospitalization
rs63750417	rs62056912	17	43784948	0.628512	Hospitalization
rs63750417	rs62056913	17	43784994	0.138897	Hospitalization
rs63750417	rs62056915	17	43785627	0.479809	Hospitalization
rs63750417	rs62056916	17	43785938	0.411514	Hospitalization
rs63750417	rs62056918	17	43786676	0.216355	Hospitalization
rs63750417	rs62056919	17	43786698	0.38222	Hospitalization
rs63750417	rs62056920	17	43787226	0.312331	Hospitalization
rs63750417	rs62056921	17	43787306	0.379992	Hospitalization
rs63750417	rs62056925	17	43788649	0.506356	Hospitalization
rs63750417	rs62056926	17	43788666	0.564837	Hospitalization
rs63750417	rs62056929	17	43789144	0.37664	Hospitalization
rs63750417	rs62056930	17	43789640	0.0445813	Hospitalization
rs63750417	rs62056931	17	43789698	0.0837117	Hospitalization
rs63750417	rs62056932	17	43789971	0.109115	Hospitalization
rs63750417	rs62056933	17	43789978	0.194427	Hospitalization
rs63750417	rs62056934	17	43790005	0.292649	Hospitalization
rs63750417	rs62056935	17	43790446	0.307458	Hospitalization
rs63750417	rs62056936	17	43790911	0.389965	Hospitalization
rs63750417	rs62056937	17	43791181	0.391063	Hospitalization
rs63750417	rs62056939	17	43791332	0.473004	Hospitalization
rs63750417	rs62056946	17	43798401	0.193035	Hospitalization
rs63750417	rs62057061	17	43856639	0.0651224	Hospitalization
rs63750417	rs62057063	17	43856730	0.271359	Hospitalization
rs63750417	rs62057064	17	43857033	0.072691	Hospitalization
rs63750417	rs62057069	17	43859065	0.244298	Hospitalization
rs63750417	rs62057070	17	43859640	0.0941367	Hospitalization
rs63750417	rs62057071	17	43859691	0.132817	Hospitalization
rs63750417	rs62057073	17	43861117	0.787821	Hospitalization
rs63750417	rs62057101	17	43885291	0.0593246	Hospitalization
rs63750417	rs62057103	17	43887480	0.935481	Hospitalization
rs63750417	rs62057108	17	43896616	0.516474	Hospitalization
rs63750417	rs62057109	17	43896637	0.662143	Hospitalization
rs63750417	rs62057110	17	43896734	0.758555	Hospitalization
rs63750417	rs62057112	17	43897202	0.897114	Hospitalization
rs63750417	rs62057113	17	43897449	0.838486	Hospitalization
rs63750417	rs62057115	17	43899417	0.892917	Hospitalization
rs63750417	rs62057116	17	43899655	0.773713	Hospitalization
rs63750417	rs62057117	17	43899657	0.859221	Hospitalization
rs63750417	rs62057118	17	43899727	0.869524	Hospitalization
rs63750417	rs62057123	17	43901238	0.450032	Hospitalization
rs63750417	rs62057143	17	43901528	0.654655	Hospitalization
rs63750417	rs62057144	17	43901558	0.785401	Hospitalization
rs63750417	rs62057146	17	43903106	0.811904	Hospitalization
rs63750417	rs62057147	17	43903298	0.901651	Hospitalization
rs63750417	rs62057148	17	43903485	0.697126	Hospitalization
rs63750417	rs62057149	17	43903546	0.820992	Hospitalization
rs63750417	rs62057150	17	43903548	0.863206	Hospitalization
rs63750417	rs62057151	17	43903842	0.0307522	Hospitalization
rs63750417	rs62057152	17	43904110	0.793819	Hospitalization
rs63750417	rs62057153	17	43904528	0.749546	Hospitalization
rs63750417	rs62057154	17	43904610	0.842731	Hospitalization
rs63750417	rs62057155	17	43904673	0.808462	Hospitalization
rs63750417	rs62057156	17	43904948	0.738401	Hospitalization
rs63750417	rs62057157	17	43905313	0.783576	Hospitalization
rs63750417	rs62057158	17	43907143	0.777435	Hospitalization
rs63750417	rs62058962	17	43998151	0.645558	Hospitalization
rs63750417	rs62058964	17	43999406	0.639413	Hospitalization
rs63750417	rs62058965	17	43999529	0.813617	Hospitalization
rs63750417	rs62058968	17	44001228	0.871432	Hospitalization
rs63750417	rs62059003	17	44002431	0.900424	Hospitalization
rs63750417	rs62059004	17	44003893	0.873784	Hospitalization
rs63750417	rs62059007	17	44005615	0.64326	Hospitalization
rs63750417	rs62059008	17	44006085	0.736418	Hospitalization
rs63750417	rs62059009	17	44006130	0.848485	Hospitalization
rs63750417	rs62060760	17	44132887	0.828755	Hospitalization
rs63750417	rs62060761	17	44133162	0.897947	Hospitalization
rs63750417	rs62060762	17	44133396	0.966048	Hospitalization
rs63750417	rs62060763	17	44133403	0.899601	Hospitalization
rs63750417	rs62060764	17	44133633	0.786007	Hospitalization
rs63750417	rs62060765	17	44133648	0.869043	Hospitalization
rs63750417	rs62060767	17	44134910	0.853119	Hospitalization
rs63750417	rs62060769	17	44135026	0.891218	Hospitalization
rs63750417	rs62060785	17	44136634	0.707727	Hospitalization
rs63750417	rs62060786	17	44136763	0.804418	Hospitalization
rs63750417	rs62060792	17	44141955	0.59079	Hospitalization
rs63750417	rs62060793	17	44142427	0.647847	Hospitalization
rs63750417	rs62060794	17	44142566	0.729083	Hospitalization
rs63750417	rs62060795	17	44142663	0.573291	Hospitalization
rs63750417	rs62060797	17	44143344	0.724356	Hospitalization
rs63750417	rs62060798	17	44144152	0.436668	Hospitalization
rs63750417	rs62060799	17	44144251	0.562289	Hospitalization
rs63750417	rs62060800	17	44145592	0.592426	Hospitalization
rs63750417	rs62060801	17	44145860	0.650126	Hospitalization
rs63750417	rs62060802	17	44146336	0.598935	Hospitalization
rs63750417	rs62060809	17	44148613	0.393257	Hospitalization
rs63750417	rs62060810	17	44148674	0.621393	Hospitalization
rs63750417	rs62060812	17	44151667	0.720932	Hospitalization
rs63750417	rs62060834	17	44151697	0.688534	Hospitalization
rs63750417	rs62060835	17	44152390	0.640183	Hospitalization
rs63750417	rs62060836	17	44152447	0.635542	Hospitalization
rs63750417	rs62060838	17	44153144	0.502631	Hospitalization
rs63750417	rs62060839	17	44153227	0.532724	Hospitalization
rs63750417	rs62060841	17	44153386	0.815327	Hospitalization
rs63750417	rs62060845	17	44154393	0.707025	Hospitalization
rs63750417	rs62060846	17	44154461	0.580007	Hospitalization
rs63750417	rs62060847	17	44154946	0.491344	Hospitalization
rs63750417	rs62060850	17	44157982	0.647085	Hospitalization
rs63750417	rs62060852	17	44160050	0.760465	Hospitalization
rs63750417	rs62060853	17	44160592	0.589144	Hospitalization
rs63750417	rs62060855	17	44161860	0.51373	Hospitalization
rs63750417	rs62060858	17	44164090	0.536264	Hospitalization
rs63750417	rs62060859	17	44164133	0.603784	Hospitalization
rs63750417	rs62061705	17	44006252	0.832574	Hospitalization
rs63750417	rs62061707	17	44006954	0.916482	Hospitalization
rs63750417	rs62061708	17	44006956	0.933103	Hospitalization
rs63750417	rs62061709	17	44007493	0.771212	Hospitalization
rs63750417	rs62061710	17	44007727	0.987831	Hospitalization
rs63750417	rs62061713	17	44010405	0.800333	Hospitalization
rs63750417	rs62061715	17	44011526	0.806733	Hospitalization
rs63750417	rs62061716	17	44012096	0.804998	Hospitalization
rs63750417	rs62061720	17	44013189	0.839552	Hospitalization
rs63750417	rs62061721	17	44013346	0.844832	Hospitalization
rs63750417	rs62061725	17	44016157	0.949537	Hospitalization
rs63750417	rs62061726	17	44016341	0.94248	Hospitalization
rs63750417	rs62061727	17	44017124	0.971515	Hospitalization
rs63750417	rs62061728	17	44017180	0.934804	Hospitalization
rs63750417	rs62061730	17	44017342	0.951718	Hospitalization
rs63750417	rs62061732	17	44017941	0.984215	Hospitalization
rs63750417	rs62061733	17	44018399	0.989221	Hospitalization
rs63750417	rs62062134	17	44114432	0.656909	Hospitalization
rs63750417	rs62062136	17	44116312	0.593242	Hospitalization
rs63750417	rs62062137	17	44118848	0.208203	Hospitalization
rs63750417	rs62062265	17	44090035	0.820432	Hospitalization
rs63750417	rs62062266	17	44090704	0.858718	Hospitalization
rs63750417	rs62062267	17	44090854	0.784794	Hospitalization
rs63750417	rs62062268	17	44090858	0.766178	Hospitalization
rs63750417	rs62062269	17	44091092	0.796786	Hospitalization
rs63750417	rs62062270	17	44091195	0.722304	Hospitalization
rs63750417	rs62062274	17	44093319	0.469073	Hospitalization
rs63750417	rs62062275	17	44093496	0.685654	Hospitalization
rs63750417	rs62062276	17	44093627	0.65766	Hospitalization
rs63750417	rs62062278	17	44093860	0.510057	Hospitalization
rs63750417	rs62062281	17	44094112	0.764912	Hospitalization
rs63750417	rs62062282	17	44094374	0.674738	Hospitalization
rs63750417	rs62062284	17	44095570	0.719558	Hospitalization
rs63750417	rs62062285	17	44095661	0.561438	Hospitalization
rs63750417	rs62062286	17	44096486	0.722989	Hospitalization
rs63750417	rs62062290	17	44099129	0.632432	Hospitalization
rs63750417	rs62062292	17	44099809	0.675473	Hospitalization
rs63750417	rs62062293	17	44100553	0.636318	Hospitalization
rs63750417	rs62062294	17	44100666	0.80731	Hospitalization
rs63750417	rs62062295	17	44100906	0.714714	Hospitalization
rs63750417	rs62062296	17	44100916	0.875179	Hospitalization
rs63750417	rs62062297	17	44101004	0.687097	Hospitalization
rs63750417	rs62062321	17	44111109	0.682039	Hospitalization
rs63750417	rs62062322	17	44112385	0.786612	Hospitalization
rs63750417	rs62062323	17	44113224	0.989657	Hospitalization
rs63750417	rs62062768	17	44019479	0.954497	Hospitalization
rs63750417	rs62062769	17	44019643	0.803257	Hospitalization
rs63750417	rs62062770	17	44019680	0.873318	Hospitalization
rs63750417	rs62062771	17	44020282	0.78174	Hospitalization
rs63750417	rs62062773	17	44020545	0.881112	Hospitalization
rs63750417	rs62062774	17	44021463	0.882458	Hospitalization
rs63750417	rs62062776	17	44022043	0.887315	Hospitalization
rs63750417	rs62062777	17	44022068	0.905676	Hospitalization
rs63750417	rs62062778	17	44022528	0.92304	Hospitalization
rs63750417	rs62062779	17	44022577	0.907268	Hospitalization
rs63750417	rs62062780	17	44022593	0.931393	Hospitalization
rs63750417	rs62062781	17	44022632	0.912349	Hospitalization
rs63750417	rs62062782	17	44023087	0.924103	Hospitalization
rs63750417	rs62062783	17	44023520	0.962614	Hospitalization
rs63750417	rs62062785	17	44024562	0.979301	Hospitalization
rs63750417	rs62062788	17	44024906	0.959348	Hospitalization
rs63750417	rs62062789	17	44025033	0.974356	Hospitalization
rs63750417	rs62062790	17	44025045	0.985016	Hospitalization
rs63750417	rs62062791	17	44025273	0.884683	Hospitalization
rs63750417	rs62062792	17	44025347	0.91759	Hospitalization
rs63750417	rs62062793	17	44026321	0.887752	Hospitalization
rs63750417	rs62062794	17	44026394	0.919062	Hospitalization
rs63750417	rs62062795	17	44027090	0.92864	Hospitalization
rs63750417	rs62062796	17	44027316	0.958746	Hospitalization
rs63750417	rs62062797	17	44027366	0.904476	Hospitalization
rs63750417	rs62062798	17	44027383	0.925158	Hospitalization
rs63750417	rs62062800	17	44027753	0.928985	Hospitalization
rs63750417	rs62062803	17	44028183	0.960545	Hospitalization
rs63750417	rs62062805	17	44030773	0.865664	Hospitalization
rs63750417	rs62062806	17	44031420	0.710529	Hospitalization
rs63750417	rs62062813	17	44032956	0.941489	Hospitalization
rs63750417	rs62063262	17	44033002	0.875644	Hospitalization
rs63750417	rs62063263	17	44033394	0.956025	Hospitalization
rs63750417	rs62063264	17	44033401	0.974865	Hospitalization
rs63750417	rs62063265	17	44033468	0.921967	Hospitalization
rs63750417	rs62063266	17	44033488	0.876565	Hospitalization
rs63750417	rs62063269	17	44034833	0.755362	Hospitalization
rs63750417	rs62063271	17	44036047	0.944113	Hospitalization
rs63750417	rs62063275	17	44036287	0.888188	Hospitalization
rs63750417	rs62063276	17	44036408	0.93242	Hospitalization
rs63750417	rs62063277	17	44036462	0.835811	Hospitalization
rs63750417	rs62063278	17	44036914	0.798564	Hospitalization
rs63750417	rs62063280	17	44037299	0.793225	Hospitalization
rs63750417	rs62063281	17	44038785	0.979764	Hospitalization
rs63750417	rs62063282	17	44039043	0.734428	Hospitalization
rs63750417	rs62063291	17	44043378	0.215005	Hospitalization
rs63750417	rs62063292	17	44043636	0.490394	Hospitalization
rs63750417	rs62063293	17	44043819	0.626933	Hospitalization
rs63750417	rs62063295	17	44044431	0.595687	Hospitalization
rs63750417	rs62063296	17	44046202	0.428354	Hospitalization
rs63750417	rs62063297	17	44047802	0.454101	Hospitalization
rs63750417	rs62063298	17	44048323	0.232431	Hospitalization
rs63750417	rs62063300	17	44048350	0.112382	Hospitalization
rs63750417	rs62063303	17	44049133	0.570761	Hospitalization
rs63750417	rs62063304	17	44049900	0.309897	Hospitalization
rs63750417	rs62063305	17	44050282	0.545917	Hospitalization
rs63750417	rs62063306	17	44050395	0.547663	Hospitalization
rs63750417	rs62063670	17	44123248	0.895862	Hospitalization
rs63750417	rs62063671	17	44124837	0.765545	Hospitalization
rs63750417	rs62063677	17	44129885	0.716795	Hospitalization
rs63750417	rs62063678	17	44129949	0.989943	Hospitalization
rs63750417	rs62063681	17	44131592	0.694269	Hospitalization
rs63750417	rs62063682	17	44131622	0.569072	Hospitalization
rs63750417	rs62063683	17	44131717	0.725035	Hospitalization
rs63750417	rs62063774	17	44050463	0.494186	Hospitalization
rs63750417	rs62063775	17	44050823	0.52103	Hospitalization
rs63750417	rs62063776	17	44050850	0.356188	Hospitalization
rs63750417	rs62063777	17	44053171	0.367603	Hospitalization
rs63750417	rs62063778	17	44053989	0.673265	Hospitalization
rs63750417	rs62063779	17	44054671	0.485605	Hospitalization
rs63750417	rs62063780	17	44056238	0.466109	Hospitalization
rs63750417	rs62063783	17	44059215	0.805577	Hospitalization
rs63750417	rs62063786	17	44061023	0.67986	Hospitalization
rs63750417	rs62063794	17	44066088	0.204097	Hospitalization
rs63750417	rs62063795	17	44068238	0.587493	Hospitalization
rs63750417	rs62063797	17	44068294	0.763644	Hospitalization
rs63750417	rs62063798	17	44068543	0.545042	Hospitalization
rs63750417	rs62063801	17	44069376	0.988475	Hospitalization
rs63750417	rs62063842	17	44070111	0.704915	Hospitalization
rs63750417	rs62063845	17	44071294	0.661398	Hospitalization
rs63750417	rs62063846	17	44071674	0.549404	Hospitalization
rs63750417	rs62063849	17	44073062	0.360776	Hospitalization
rs63750417	rs62063850	17	44073739	0.821553	Hospitalization
rs63750417	rs62063851	17	44074435	0.404061	Hospitalization
rs63750417	rs62063852	17	44074581	0.387764	Hospitalization
rs63750417	rs62063853	17	44074613	0.242983	Hospitalization
rs63750417	rs62063854	17	44074619	0.345737	Hospitalization
rs63750417	rs62063856	17	44076466	0.421014	Hospitalization
rs63750417	rs62063857	17	44076665	0.557172	Hospitalization
rs63750417	rs62063859	17	44078616	0.680586	Hospitalization
rs63750417	rs62064660	17	44078832	0.434595	Hospitalization
rs63750417	rs62064661	17	44078892	0.613433	Hospitalization
rs63750417	rs62064662	17	44079721	0.637093	Hospitalization
rs63750417	rs62064663	17	44080039	0.191641	Hospitalization
rs63750417	rs62064664	17	44081462	0.543291	Hospitalization
rs63750417	rs62064665	17	44081527	0.66809	Hospitalization
rs63750417	rs62064666	17	44082514	0.602977	Hospitalization
rs63750417	rs62064667	17	44082528	0.977858	Hospitalization
rs63750417	rs62064669	17	44084676	0.842204	Hospitalization
rs63750417	rs62064671	17	44086100	0.782965	Hospitalization
rs63750417	rs62064672	17	44086521	0.855673	Hospitalization
rs63750417	rs62064674	17	44088772	0.7956	Hospitalization
rs63750417	rs62064675	17	44088926	0.497949	Hospitalization
rs63750417	rs63750417	17	44060775	0.0254282	Hospitalization
rs63750417	rs647483	17	43729432	0.253438	Hospitalization
rs63750417	rs650927	17	43709867	0.426263	Hospitalization
rs63750417	rs671740	17	43709893	0.482709	Hospitalization
rs63750417	rs71375313	17	43839253	0.140408	Hospitalization
rs63750417	rs7218319	17	44126365	0.412572	Hospitalization
rs63750417	rs7220752	17	44138201	0.171684	Hospitalization
rs63750417	rs733966	17	44089563	0.861715	Hospitalization
rs63750417	rs733969	17	44089727	0.885565	Hospitalization
rs63750417	rs7350923	17	43834970	0.176024	Hospitalization
rs63750417	rs7350928	17	44108100	0.709129	Hospitalization
rs63750417	rs7350980	17	44110271	0.325604	Hospitalization
rs63750417	rs739642	17	43946838	0.987501	Hospitalization
rs63750417	rs739644	17	43895008	0.952028	Hospitalization
rs63750417	rs739645	17	43894990	0.67031	Hospitalization
rs63750417	rs74373419	17	44047609	0.473981	Hospitalization
rs63750417	rs74398257	17	43756340	0.295124	Hospitalization
rs63750417	rs74481389	17	44154607	0.605396	Hospitalization
rs63750417	rs74509629	17	43985597	0.95511	Hospitalization
rs63750417	rs74514268	17	43836191	0.053161	Hospitalization
rs63750417	rs74571696	17	44123685	0.879756	Hospitalization
rs63750417	rs74573628	17	43982961	0.930707	Hospitalization
rs63750417	rs74579538	17	43791652	0.254734	Hospitalization
rs63750417	rs747152	17	44090339	0.774335	Hospitalization
rs63750417	rs74759276	17	44069768	0.630869	Hospitalization
rs63750417	rs74765707	17	43770416	0.281434	Hospitalization
rs63750417	rs74850776	17	44150042	0.324409	Hospitalization
rs63750417	rs74863825	17	43963120	0.931736	Hospitalization
rs63750417	rs74903707	17	44028707	0.913868	Hospitalization
rs63750417	rs74918686	17	43840899	0.0782592	Hospitalization
rs63750417	rs74922289	17	43918524	0.705619	Hospitalization
rs63750417	rs74977736	17	44126977	0.859721	Hospitalization
rs63750417	rs74998289	17	43913558	0.754718	Hospitalization
rs63750417	rs75010486	17	44103825	0.735755	Hospitalization
rs63750417	rs75022332	17	43810873	0.653902	Hospitalization
rs63750417	rs7502718	17	43793651	0.224422	Hospitalization
rs63750417	rs7502888	17	43986992	0.95754	Hospitalization
rs63750417	rs7502937	17	43793665	0.270091	Hospitalization
rs63750417	rs75046472	17	43997499	0.791434	Hospitalization
rs63750417	rs75076131	17	43790649	0.475929	Hospitalization
rs63750417	rs75104593	17	43913557	0.790834	Hospitalization
rs63750417	rs75115093	17	43761381	0.48849	Hospitalization
rs63750417	rs75145092	17	44044823	0.619806	Hospitalization
rs63750417	rs75242405	17	44049329	0.622185	Hospitalization
rs63750417	rs75310534	17	43794286	0.415743	Hospitalization
rs63750417	rs753236	17	43946318	0.983365	Hospitalization
rs63750417	rs75403953	17	43798546	0.210931	Hospitalization
rs63750417	rs754512	17	44055647	0.781127	Hospitalization
rs63750417	rs754513	17	44055638	0.7799	Hospitalization
rs63750417	rs75500942	17	43816106	0.751492	Hospitalization
rs63750417	rs75534191	17	44091724	0.702095	Hospitalization
rs63750417	rs75617973	17	43983159	0.906473	Hospitalization
rs63750417	rs75641221	17	44145373	0.548535	Hospitalization
rs63750417	rs75643244	17	43823326	0.709829	Hospitalization
rs63750417	rs75690239	17	43941710	0.948911	Hospitalization
rs63750417	rs757055	17	43946875	0.989075	Hospitalization
rs63750417	rs75715199	17	43825478	0.648608	Hospitalization
rs63750417	rs757500	17	43756833	0.456121	Hospitalization
rs63750417	rs75839508	17	44022319	0.952338	Hospitalization
rs63750417	rs75945623	17	43937505	0.93983	Hospitalization
rs63750417	rs75975083	17	44146357	0.539784	Hospitalization
rs63750417	rs75986348	17	43809328	0.76807	Hospitalization
rs63750417	rs75990322	17	43791468	0.223081	Hospitalization
rs63750417	rs76007856	17	43795238	0.526458	Hospitalization
rs63750417	rs76090253	17	44002969	0.731094	Hospitalization
rs63750417	rs76171147	17	43823229	0.841145	Hospitalization
rs63750417	rs76307183	17	44142121	0.687816	Hospitalization
rs63750417	rs76311426	17	43818690	0.597313	Hospitalization
rs63750417	rs76324150	17	43973233	0.984005	Hospitalization
rs63750417	rs76329216	17	43938499	0.921245	Hospitalization
rs63750417	rs76333921	17	43759426	0.523748	Hospitalization
rs63750417	rs76357066	17	44067046	0.60217	Hospitalization
rs63750417	rs76421814	17	43814427	0.542416	Hospitalization
rs63750417	rs76493835	17	43807642	0.95633	Hospitalization
rs63750417	rs76500077	17	44004076	0.832031	Hospitalization
rs63750417	rs76563578	17	43933879	0.903671	Hospitalization
rs63750417	rs76594404	17	43971457	0.976622	Hospitalization
rs63750417	rs76618565	17	44068481	0.558882	Hospitalization
rs63750417	rs76627340	17	43937460	0.799155	Hospitalization
rs63750417	rs76632685	17	43974477	0.936492	Hospitalization
rs63750417	rs76667867	17	43799810	0.419962	Hospitalization
rs63750417	rs767058	17	43998767	0.986996	Hospitalization
rs63750417	rs76717812	17	43754010	0.314762	Hospitalization
rs63750417	rs76723223	17	44089108	0.51921	Hospitalization
rs63750417	rs76728632	17	43818160	0.73243	Hospitalization
rs63750417	rs76761706	17	43776741	0.521937	Hospitalization
rs63750417	rs76830096	17	43857129	0.245612	Hospitalization
rs63750417	rs76839282	17	44029178	0.927254	Hospitalization
rs63750417	rs7687	17	44103296	0.87748	Hospitalization
rs63750417	rs76885724	17	43850519	0.297597	Hospitalization
rs63750417	rs77009866	17	44110888	0.704211	Hospitalization
rs63750417	rs77017444	17	44028796	0.908853	Hospitalization
rs63750417	rs77063768	17	43925729	0.770585	Hospitalization
rs63750417	rs77084869	17	43982903	0.972816	Hospitalization
rs63750417	rs77114624	17	43818657	0.809039	Hospitalization
rs63750417	rs77129180	17	43963046	0.944436	Hospitalization
rs63750417	rs77138434	17	44159555	0.761738	Hospitalization
rs63750417	rs77220413	17	43764378	0.378877	Hospitalization
rs63750417	rs77301847	17	43810902	0.619012	Hospitalization
rs63750417	rs77310586	17	43765381	0.209567	Hospitalization
rs63750417	rs77370070	17	43800404	0.150948	Hospitalization
rs63750417	rs77426526	17	43962982	0.946688	Hospitalization
rs63750417	rs77489223	17	43937736	0.918327	Hospitalization
rs63750417	rs77513497	17	44045474	0.43148	Hospitalization
rs63750417	rs77555455	17	44035516	0.744977	Hospitalization
rs63750417	rs77561671	17	43976627	0.933785	Hospitalization
rs63750417	rs77652965	17	43941608	0.919428	Hospitalization
rs63750417	rs77807457	17	43810851	0.851582	Hospitalization
rs63750417	rs77819001	17	43799804	0.351574	Hospitalization
rs63750417	rs77849344	17	43840864	0.147945	Hospitalization
rs63750417	rs77875796	17	44051612	0.505427	Hospitalization
rs63750417	rs77924424	17	44012915	0.911581	Hospitalization
rs63750417	rs77925835	17	44159695	0.676206	Hospitalization
rs63750417	rs77926909	17	43994252	0.416799	Hospitalization
rs63750417	rs77950913	17	44146451	0.721618	Hospitalization
rs63750417	rs77965652	17	43853457	0.276403	Hospitalization
rs63750417	rs78052495	17	43768347	0.731762	Hospitalization
rs63750417	rs78074121	17	43896690	0.889923	Hospitalization
rs63750417	rs78077519	17	44010984	0.8572	Hospitalization
rs63750417	rs78104015	17	44052733	0.441834	Hospitalization
rs63750417	rs78229689	17	44106806	0.892495	Hospitalization
rs63750417	rs78238042	17	43948159	0.950785	Hospitalization
rs63750417	rs78328427	17	43916932	0.917221	Hospitalization
rs63750417	rs78440279	17	43816052	0.66883	Hospitalization
rs63750417	rs78471340	17	43768346	0.686375	Hospitalization
rs63750417	rs78487840	17	43757161	0.125138	Hospitalization
rs63750417	rs78506181	17	43897480	0.802092	Hospitalization
rs63750417	rs78555354	17	44032879	0.888622	Hospitalization
rs63750417	rs78568882	17	43784935	0.553739	Hospitalization
rs63750417	rs78587102	17	43897246	0.727062	Hospitalization
rs63750417	rs78599197	17	44069970	0.646322	Hospitalization
rs63750417	rs78637438	17	43945855	0.918694	Hospitalization
rs63750417	rs78681971	17	44106219	0.806155	Hospitalization
rs63750417	rs78720789	17	43973413	0.988321	Hospitalization
rs63750417	rs78834738	17	44022434	0.963777	Hospitalization
rs63750417	rs78872653	17	43905134	0.769957	Hospitalization
rs63750417	rs78917479	17	43899611	0.718868	Hospitalization
rs63750417	rs78962882	17	44084844	0.699264	Hospitalization
rs63750417	rs79065019	17	44124535	0.323212	Hospitalization
rs63750417	rs79073784	17	43754209	0.162852	Hospitalization
rs63750417	rs79115768	17	44021061	0.962907	Hospitalization
rs63750417	rs79180862	17	44131798	0.625351	Hospitalization
rs63750417	rs79226879	17	43807485	0.618217	Hospitalization
rs63750417	rs79252344	17	44120608	0.769329	Hospitalization
rs63750417	rs79290980	17	43985662	0.932762	Hospitalization
rs63750417	rs79322350	17	43790401	0.070808	Hospitalization
rs63750417	rs79406732	17	43940497	0.97537	Hospitalization
rs63750417	rs79447161	17	44067508	0.252141	Hospitalization
rs63750417	rs79492906	17	43984864	0.949224	Hospitalization
rs63750417	rs79501144	17	43900697	0.901244	Hospitalization
rs63750417	rs79545140	17	43840935	0.0975228	Hospitalization
rs63750417	rs79580365	17	43960172	0.96349	Hospitalization
rs63750417	rs79589869	17	43930238	0.882906	Hospitalization
rs63750417	rs79600142	17	43897722	0.742354	Hospitalization
rs63750417	rs79649865	17	44130587	0.822671	Hospitalization
rs63750417	rs79675109	17	43746418	0.986125	Hospitalization
rs63750417	rs79698033	17	44123717	0.868562	Hospitalization
rs63750417	rs79765413	17	44022433	0.917959	Hospitalization
rs63750417	rs79772576	17	44106220	0.861217	Hospitalization
rs63750417	rs79782347	17	44146567	0.727737	Hospitalization
rs63750417	rs79857651	17	44013475	0.809613	Hospitalization
rs63750417	rs79860128	17	43990072	0.926558	Hospitalization
rs63750417	rs79882507	17	43837782	0.18743	Hospitalization
rs63750417	rs79889833	17	43937633	0.925859	Hospitalization
rs63750417	rs79892630	17	43781505	0.102525	Hospitalization
rs63750417	rs79959255	17	44077708	0.699972	Hospitalization
rs63750417	rs80028338	17	44161470	0.0345273	Hospitalization
rs63750417	rs80072429	17	43818611	0.754075	Hospitalization
rs63750417	rs80143279	17	43776742	0.514646	Hospitalization
rs63750417	rs80157557	17	43817898	0.695699	Hospitalization
rs63750417	rs80184151	17	43879308	0.115632	Hospitalization
rs63750417	rs80233201	17	43971481	0.975622	Hospitalization
rs63750417	rs80346216	17	43974476	0.982926	Hospitalization
rs63750417	rs80348388	17	43952634	0.988628	Hospitalization
rs63750417	rs8070723	17	44081064	0.978345	Hospitalization
rs63750417	rs8072451	17	43893716	0.571605	Hospitalization
rs63750417	rs8077487	17	44115440	0.0992008	Hospitalization
rs63750417	rs8078495	17	44000610	0.839019	Hospitalization
rs63750417	rs8079501	17	44000234	0.775578	Hospitalization
rs63750417	rs8080583	17	44162597	0.0422368	Hospitalization
rs63750417	rs81632	17	43710127	0.248231	Hospitalization
rs63750417	rs878886	17	43912490	0.715409	Hospitalization
rs63750417	rs878887	17	43912582	0.683488	Hospitalization
rs63750417	rs878888	17	43912635	0.672527	Hospitalization
rs63750417	rs916793	17	43954686	0.979533	Hospitalization
rs63750417	rs919462	17	44065740	0.54154	Hospitalization
rs63750417	rs919464	17	44065901	0.527358	Hospitalization
rs63750417	rs974291	17	44150480	0.578332	Hospitalization
rs63750417	rs974292	17	44150464	0.568226	Hospitalization
rs63750417	rs974293	17	44150233	0.486568	Hospitalization
rs63750417	rs9891103	17	44091886	0.0819188	Hospitalization
rs63750417	rs9907738	17	44151546	0.0764221	Hospitalization
rs63750417	rs9944484	17	43990662	0.976871	Hospitalization
rs657152	rs491626	9	136144873	0.946498	Hospitalization
rs657152	rs494242	9	136145118	0.726847	Hospitalization
rs657152	rs495203	9	136145240	0.935669	Hospitalization
rs657152	rs505922	9	136149229	0.989731	Hospitalization
rs657152	rs529565	9	136149500	0.899208	Hospitalization
rs657152	rs544873	9	136143212	0.871841	Hospitalization
rs657152	rs545971	9	136143372	0.965195	Hospitalization
rs657152	rs550057	9	136146597	0.923958	Hospitalization
rs657152	rs554833	9	136147160	0.955993	Hospitalization
rs657152	rs612169	9	136143442	0.911945	Hospitalization
rs657152	rs643434	9	136142355	0.523159	Hospitalization
rs657152	rs657152	9	136139265	0.295273	Hospitalization
rs657152	rs674302	9	136146664	0.973971	Hospitalization
rs657152	rs676457	9	136146227	0.982408	Hospitalization
rs657152	rs8176663	9	136144427	0.995791	Hospitalization
rs70602	rs1378358	17	44787312	0.932279	Hospitalization
rs70602	rs169201	17	44790203	0.982868	Hospitalization
rs70602	rs199439	17	44793503	0.945132	Hospitalization
rs70602	rs199443	17	44819565	0.775415	Hospitalization
rs70602	rs199445	17	44817408	0.85199	Hospitalization
rs70602	rs199446	17	44813169	0.793478	Hospitalization
rs70602	rs199447	17	44812188	0.838883	Hospitalization
rs70602	rs199448	17	44809001	0.918659	Hospitalization
rs70602	rs199451	17	44801784	0.95668	Hospitalization
rs70602	rs199454	17	44800110	0.966886	Hospitalization
rs70602	rs199455	17	44799216	0.809647	Hospitalization
rs70602	rs199456	17	44797919	0.925532	Hospitalization
rs70602	rs199457	17	44795469	0.910861	Hospitalization
rs70602	rs199501	17	44862613	0.600716	Hospitalization
rs70602	rs199504	17	44861003	0.232898	Hospitalization
rs70602	rs199505	17	44859410	0.497804	Hospitalization
rs70602	rs199506	17	44859031	0.549963	Hospitalization
rs70602	rs199508	17	44858838	0.986025	Hospitalization
rs70602	rs199512	17	44857352	0.159636	Hospitalization
rs70602	rs199513	17	44856932	0.637764	Hospitalization
rs70602	rs199514	17	44856881	0.373999	Hospitalization
rs70602	rs199515	17	44856641	0.6737	Hospitalization
rs70602	rs199519	17	44853924	0.938839	Hospitalization
rs70602	rs199520	17	44853872	0.962108	Hospitalization
rs70602	rs199521	17	44853456	0.97963	Hospitalization
rs70602	rs199524	17	44848438	0.975687	Hospitalization
rs70602	rs199525	17	44847834	0.971353	Hospitalization
rs70602	rs199526	17	44847707	0.729704	Hospitalization
rs70602	rs199527	17	44843667	0.951076	Hospitalization
rs70602	rs199528	17	44843136	0.99091	Hospitalization
rs70602	rs199529	17	44837217	0.988569	Hospitalization
rs70602	rs199530	17	44836653	0.825018	Hospitalization
rs70602	rs199533	17	44828931	0.902784	Hospitalization
rs70602	rs199534	17	44824213	0.878147	Hospitalization
rs70602	rs199535	17	44822662	0.890521	Hospitalization
rs70602	rs199536	17	44820425	0.703066	Hospitalization
rs70602	rs415430	17	44859144	0.439583	Hospitalization
rs70602	rs430685	17	44859148	0.305939	Hospitalization
rs70602	rs70600	17	44860021	0.865074	Hospitalization
rs70602	rs70602	17	44859715	0.0804269	Hospitalization
rs70602	rs9896243	17	44826056	0.754285	Hospitalization
rs71238846	rs10445333	17	43916509	0.640527	Hospitalization
rs71238846	rs10445334	17	43934826	0.891706	Hospitalization
rs71238846	rs10445336	17	43934948	0.89071	Hospitalization
rs71238846	rs10445362	17	43914554	0.83548	Hospitalization
rs71238846	rs10445363	17	43914558	0.942704	Hospitalization
rs71238846	rs10445364	17	43916356	0.867317	Hospitalization
rs71238846	rs10445369	17	43934776	0.961569	Hospitalization
rs71238846	rs10445370	17	43935118	0.908492	Hospitalization
rs71238846	rs10451283	17	43814020	0.819269	Hospitalization
rs71238846	rs10491143	17	43773248	0.311045	Hospitalization
rs71238846	rs10514879	17	43802971	0.411277	Hospitalization
rs71238846	rs1105569	17	43793388	0.352067	Hospitalization
rs71238846	rs1105570	17	43793342	0.277285	Hospitalization
rs71238846	rs1105571	17	43793200	0.600518	Hospitalization
rs71238846	rs11079717	17	43835351	0.459362	Hospitalization
rs71238846	rs11079721	17	43840107	0.681427	Hospitalization
rs71238846	rs11079723	17	43841729	0.0568701	Hospitalization
rs71238846	rs11079724	17	43841912	0.181886	Hospitalization
rs71238846	rs11079725	17	43923934	0.930938	Hospitalization
rs71238846	rs111273167	17	43740967	0.430658	Hospitalization
rs71238846	rs111370985	17	43852742	0.542263	Hospitalization
rs71238846	rs111374028	17	43846820	0.15462	Hospitalization
rs71238846	rs111497072	17	43824201	0.706529	Hospitalization
rs71238846	rs111520035	17	44039410	0.524442	Hospitalization
rs71238846	rs111541901	17	43994358	0.66584	Hospitalization
rs71238846	rs111739681	17	43898459	0.722364	Hospitalization
rs71238846	rs111941646	17	43966608	0.903829	Hospitalization
rs71238846	rs111985258	17	43795859	0.988125	Hospitalization
rs71238846	rs112116311	17	43989898	0.884077	Hospitalization
rs71238846	rs112169475	17	43760192	0.570447	Hospitalization
rs71238846	rs112439933	17	44005226	0.984301	Hospitalization
rs71238846	rs112570965	17	43801092	0.488581	Hospitalization
rs71238846	rs112583797	17	43918418	0.719749	Hospitalization
rs71238846	rs112637166	17	43751101	0.987283	Hospitalization
rs71238846	rs112647192	17	43994623	0.714487	Hospitalization
rs71238846	rs113271363	17	43996721	0.986844	Hospitalization
rs71238846	rs113277432	17	44033169	0.942292	Hospitalization
rs71238846	rs113327263	17	43965063	0.93137	Hospitalization
rs71238846	rs113395365	17	44025650	0.866756	Hospitalization
rs71238846	rs113414067	17	43955093	0.933938	Hospitalization
rs71238846	rs113486004	17	43751427	0.984052	Hospitalization
rs71238846	rs113537106	17	44016462	0.898098	Hospitalization
rs71238846	rs113661667	17	43791610	0.247654	Hospitalization
rs71238846	rs113728380	17	43760199	0.676619	Hospitalization
rs71238846	rs113756354	17	44013483	0.807267	Hospitalization
rs71238846	rs113762994	17	43847095	0.985718	Hospitalization
rs71238846	rs113790915	17	43810782	0.590322	Hospitalization
rs71238846	rs113793114	17	44037079	0.798597	Hospitalization
rs71238846	rs113834264	17	43979622	0.840604	Hospitalization
rs71238846	rs113856644	17	43932277	0.924804	Hospitalization
rs71238846	rs113857334	17	44044940	0.566843	Hospitalization
rs71238846	rs113871181	17	43852733	0.538493	Hospitalization
rs71238846	rs113934115	17	43847039	0.364843	Hospitalization
rs71238846	rs11575895	17	43971785	0.916743	Hospitalization
rs71238846	rs11575896	17	43972142	0.922581	Hospitalization
rs71238846	rs117124984	17	44051588	0.574022	Hospitalization
rs71238846	rs117365970	17	43893259	0.799327	Hospitalization
rs71238846	rs117646503	17	43893260	0.710961	Hospitalization
rs71238846	rs118087478	17	44051589	0.62679	Hospitalization
rs71238846	rs12150048	17	43827471	0.786617	Hospitalization
rs71238846	rs12150104	17	44015929	0.879848	Hospitalization
rs71238846	rs12150125	17	43986432	0.9808	Hospitalization
rs71238846	rs12150141	17	43775145	0.397623	Hospitalization
rs71238846	rs12150223	17	43944204	0.877182	Hospitalization
rs71238846	rs12150229	17	44015446	0.961199	Hospitalization
rs71238846	rs12150235	17	44015745	0.888701	Hospitalization
rs71238846	rs12150390	17	43896228	0.659868	Hospitalization
rs71238846	rs12150451	17	43827431	0.720622	Hospitalization
rs71238846	rs12150516	17	43944519	0.937312	Hospitalization
rs71238846	rs12150527	17	43986462	0.925247	Hospitalization
rs71238846	rs12150547	17	43775546	0.350453	Hospitalization
rs71238846	rs12150576	17	44015624	0.851052	Hospitalization
rs71238846	rs12150604	17	43828221	0.815772	Hospitalization
rs71238846	rs12150608	17	43775402	0.2547	Hospitalization
rs71238846	rs12150621	17	43838482	0.0639704	Hospitalization
rs71238846	rs12150658	17	43826305	0.826155	Hospitalization
rs71238846	rs12150672	17	43826637	0.780509	Hospitalization
rs71238846	rs12150683	17	43824848	0.674688	Hospitalization
rs71238846	rs12185233	17	43923654	0.35368	Hospitalization
rs71238846	rs12185235	17	43923703	0.520558	Hospitalization
rs71238846	rs12185268	17	43923683	0.399146	Hospitalization
rs71238846	rs12373123	17	43924073	0.487213	Hospitalization
rs71238846	rs12373139	17	43924130	0.793421	Hospitalization
rs71238846	rs12373140	17	43924231	0.797865	Hospitalization
rs71238846	rs12373168	17	43924337	0.762505	Hospitalization
rs71238846	rs12943085	17	43834482	0.294278	Hospitalization
rs71238846	rs12948216	17	43836673	0.426222	Hospitalization
rs71238846	rs1396862	17	43902997	0.747854	Hospitalization
rs71238846	rs1467962	17	43978604	0.948401	Hospitalization
rs71238846	rs1467963	17	43978934	0.921243	Hospitalization
rs71238846	rs1467966	17	43984399	0.943115	Hospitalization
rs71238846	rs1467969	17	43998328	0.941879	Hospitalization
rs71238846	rs1467970	17	43998574	0.737803	Hospitalization
rs71238846	rs1526125	17	43812177	0.647751	Hospitalization
rs71238846	rs1526127	17	43812398	0.44946	Hospitalization
rs71238846	rs1526129	17	43779657	0.492676	Hospitalization
rs71238846	rs1560310	17	43978534	0.981381	Hospitalization
rs71238846	rs1568949	17	43792975	0.383743	Hospitalization
rs71238846	rs1568950	17	43792896	0.544766	Hospitalization
rs71238846	rs1568951	17	43792895	0.53975	Hospitalization
rs71238846	rs1608955	17	43815713	0.695627	Hospitalization
rs71238846	rs1608956	17	43815820	0.677585	Hospitalization
rs71238846	rs16940633	17	43710371	0.45088	Hospitalization
rs71238846	rs16940665	17	43907896	0.611676	Hospitalization
rs71238846	rs16940668	17	43907966	0.619276	Hospitalization
rs71238846	rs16940672	17	43908152	0.828874	Hospitalization
rs71238846	rs16940677	17	43911898	0.599393	Hospitalization
rs71238846	rs16940681	17	43912159	0.657867	Hospitalization
rs71238846	rs1706746	17	43721457	0.206227	Hospitalization
rs71238846	rs17334797	17	43825912	0.691887	Hospitalization
rs71238846	rs17334894	17	43827209	0.771214	Hospitalization
rs71238846	rs17425752	17	43906726	0.787377	Hospitalization
rs71238846	rs17426064	17	43828698	0.860483	Hospitalization
rs71238846	rs17426106	17	43828935	0.847423	Hospitalization
rs71238846	rs17426195	17	43832367	0.164509	Hospitalization
rs71238846	rs17563433	17	43800351	0.152638	Hospitalization
rs71238846	rs17563501	17	43801695	0.114319	Hospitalization
rs71238846	rs17563599	17	43807955	0.591465	Hospitalization
rs71238846	rs17563683	17	43811072	0.701158	Hospitalization
rs71238846	rs17563787	17	43813252	0.601642	Hospitalization
rs71238846	rs17563800	17	43817459	0.688117	Hospitalization
rs71238846	rs17563827	17	43818222	0.694694	Hospitalization
rs71238846	rs17563965	17	43990919	0.868434	Hospitalization
rs71238846	rs17563986	17	43991272	0.968333	Hospitalization
rs71238846	rs17564153	17	43995098	0.946382	Hospitalization
rs71238846	rs17564223	17	43997520	0.724103	Hospitalization
rs71238846	rs17564591	17	44002062	0.853447	Hospitalization
rs71238846	rs17564619	17	44002138	0.841237	Hospitalization
rs71238846	rs17564829	17	44006601	0.748682	Hospitalization
rs71238846	rs17564948	17	44011749	0.751981	Hospitalization
rs71238846	rs17565025	17	44012463	0.846813	Hospitalization
rs71238846	rs17571718	17	44032768	0.870104	Hospitalization
rs71238846	rs17571739	17	44032915	0.907566	Hospitalization
rs71238846	rs17571809	17	44034859	0.736105	Hospitalization
rs71238846	rs17572248	17	44049867	0.503485	Hospitalization
rs71238846	rs17572361	17	44052009	0.47339	Hospitalization
rs71238846	rs17649019	17	43801593	0.327591	Hospitalization
rs71238846	rs17649138	17	43808067	0.679509	Hospitalization
rs71238846	rs17649518	17	43994386	0.673717	Hospitalization
rs71238846	rs17649571	17	43994952	0.800054	Hospitalization
rs71238846	rs17649635	17	43995990	0.788137	Hospitalization
rs71238846	rs17649700	17	43997901	0.806553	Hospitalization
rs71238846	rs17649866	17	44000914	0.755255	Hospitalization
rs71238846	rs17649954	17	44001661	0.791927	Hospitalization
rs71238846	rs17650063	17	44002555	0.767273	Hospitalization
rs71238846	rs17650258	17	44011073	0.687164	Hospitalization
rs71238846	rs17650335	17	44012343	0.844978	Hospitalization
rs71238846	rs17650381	17	44013024	0.849244	Hospitalization
rs71238846	rs17650417	17	44013103	0.86222	Hospitalization
rs71238846	rs17650579	17	44030115	0.848031	Hospitalization
rs71238846	rs17650597	17	44030195	0.848638	Hospitalization
rs71238846	rs17650633	17	44030231	0.829552	Hospitalization
rs71238846	rs17650651	17	44030311	0.822035	Hospitalization
rs71238846	rs17650771	17	44035367	0.741175	Hospitalization
rs71238846	rs17650901	17	44039691	0.735255	Hospitalization
rs71238846	rs17650973	17	44044220	0.578724	Hospitalization
rs71238846	rs17650991	17	44044508	0.546015	Hospitalization
rs71238846	rs17651134	17	44050340	0.623577	Hospitalization
rs71238846	rs17651213	17	44051924	0.612771	Hospitalization
rs71238846	rs17651243	17	44052284	0.559566	Hospitalization
rs71238846	rs17686610	17	43710384	0.417287	Hospitalization
rs71238846	rs17687571	17	43750010	0.282413	Hospitalization
rs71238846	rs17687740	17	43756376	0.478948	Hospitalization
rs71238846	rs17688002	17	43762594	0.32594	Hospitalization
rs71238846	rs17688032	17	43763202	0.746195	Hospitalization
rs71238846	rs17688056	17	43763241	0.380619	Hospitalization
rs71238846	rs17688090	17	43764987	0.575204	Hospitalization
rs71238846	rs17688205	17	43766352	0.25294	Hospitalization
rs71238846	rs17688296	17	43767815	0.320982	Hospitalization
rs71238846	rs17688434	17	43772540	0.348832	Hospitalization
rs71238846	rs17688452	17	43773085	0.314363	Hospitalization
rs71238846	rs17688511	17	43773607	0.309384	Hospitalization
rs71238846	rs17688534	17	43773877	0.122491	Hospitalization
rs71238846	rs17688682	17	43775929	0.377487	Hospitalization
rs71238846	rs17688922	17	43779351	0.170383	Hospitalization
rs71238846	rs17688944	17	43779419	0.198833	Hospitalization
rs71238846	rs17689116	17	43782558	0.358477	Hospitalization
rs71238846	rs17689218	17	43785808	0.427704	Hospitalization
rs71238846	rs17689378	17	43881790	0.0865761	Hospitalization
rs71238846	rs17689471	17	43892973	0.684301	Hospitalization
rs71238846	rs17689608	17	43896528	0.732701	Hospitalization
rs71238846	rs17689653	17	43898963	0.789656	Hospitalization
rs71238846	rs17689882	17	43906828	0.744529	Hospitalization
rs71238846	rs17689918	17	43910088	0.683343	Hospitalization
rs71238846	rs17690176	17	43916773	0.785095	Hospitalization
rs71238846	rs17690326	17	43920974	0.69656	Hospitalization
rs71238846	rs17690661	17	43924521	0.791171	Hospitalization
rs71238846	rs17691449	17	43964283	0.878784	Hospitalization
rs71238846	rs17691466	17	43968219	0.885631	Hospitalization
rs71238846	rs17691508	17	43968463	0.934789	Hospitalization
rs71238846	rs17691556	17	43969168	0.964484	Hospitalization
rs71238846	rs17691610	17	43970662	0.953592	Hospitalization
rs71238846	rs17760577	17	43741452	0.34071	Hospitalization
rs71238846	rs17760817	17	43750137	0.446611	Hospitalization
rs71238846	rs17761100	17	43760389	0.204383	Hospitalization
rs71238846	rs17761124	17	43760516	0.334183	Hospitalization
rs71238846	rs17761207	17	43762255	0.0519673	Hospitalization
rs71238846	rs17761387	17	43765450	0.481712	Hospitalization
rs71238846	rs17761581	17	43769088	0.208066	Hospitalization
rs71238846	rs17762308	17	43780948	0.730993	Hospitalization
rs71238846	rs17762769	17	43893403	0.653845	Hospitalization
rs71238846	rs17762882	17	43898887	0.606128	Hospitalization
rs71238846	rs17762912	17	43899161	0.668812	Hospitalization
rs71238846	rs17763050	17	43903336	0.843737	Hospitalization
rs71238846	rs17763086	17	43905481	0.865631	Hospitalization
rs71238846	rs17763199	17	43910183	0.78357	Hospitalization
rs71238846	rs17763596	17	43921210	0.717998	Hospitalization
rs71238846	rs17769490	17	43925605	0.61386	Hospitalization
rs71238846	rs17769552	17	43927290	0.044416	Hospitalization
rs71238846	rs17770120	17	43963943	0.908029	Hospitalization
rs71238846	rs17770150	17	43964163	0.927897	Hospitalization
rs71238846	rs17770186	17	43964191	0.988911	Hospitalization
rs71238846	rs17770343	17	43970154	0.911258	Hospitalization
rs71238846	rs1800547	17	44051846	0.48033	Hospitalization
rs71238846	rs1864324	17	43977702	0.978108	Hospitalization
rs71238846	rs1864325	17	43977827	0.978713	Hospitalization
rs71238846	rs1876827	17	43911832	0.602765	Hospitalization
rs71238846	rs1876829	17	43911443	0.826835	Hospitalization
rs71238846	rs1876830	17	43911352	0.7601	Hospitalization
rs71238846	rs1880749	17	43792586	0.0686322	Hospitalization
rs71238846	rs1880750	17	43796541	0.484469	Hospitalization
rs71238846	rs1984937	17	43980530	0.952008	Hospitalization
rs71238846	rs2004260	17	43822398	0.865068	Hospitalization
rs71238846	rs2006305	17	43959752	0.97004	Hospitalization
rs71238846	rs2040845	17	43767188	0.96555	Hospitalization
rs71238846	rs2040846	17	43762846	0.270403	Hospitalization
rs71238846	rs2049515	17	43761856	0.403708	Hospitalization
rs71238846	rs2055794	17	43951717	0.934364	Hospitalization
rs71238846	rs2055795	17	43951995	0.972063	Hospitalization
rs71238846	rs2055796	17	43952191	0.957459	Hospitalization
rs71238846	rs2082068	17	43979971	0.96625	Hospitalization
rs71238846	rs2099151	17	43979822	0.953985	Hospitalization
rs71238846	rs2106784	17	43949892	0.866194	Hospitalization
rs71238846	rs2158072	17	43950195	0.950813	Hospitalization
rs71238846	rs2158474	17	43761939	0.265208	Hospitalization
rs71238846	rs2188888	17	43953695	0.987502	Hospitalization
rs71238846	rs2214258	17	43953719	0.976893	Hospitalization
rs71238846	rs2316763	17	43895530	0.713606	Hospitalization
rs71238846	rs2316764	17	43895602	0.817874	Hospitalization
rs71238846	rs2316765	17	43912454	0.726701	Hospitalization
rs71238846	rs2316769	17	43930798	0.782041	Hospitalization
rs71238846	rs2316771	17	43945931	0.946786	Hospitalization
rs71238846	rs2316773	17	43946536	0.983046	Hospitalization
rs71238846	rs2316774	17	43946642	0.902417	Hospitalization
rs71238846	rs2316783	17	44010118	0.807981	Hospitalization
rs71238846	rs241020	17	43738676	0.273851	Hospitalization
rs71238846	rs241021	17	43738627	0.394566	Hospitalization
rs71238846	rs241023	17	43737040	0.44088	Hospitalization
rs71238846	rs241024	17	43736763	0.33089	Hospitalization
rs71238846	rs241028	17	43735276	0.148664	Hospitalization
rs71238846	rs241029	17	43734643	0.609469	Hospitalization
rs71238846	rs241030	17	43734503	0.485845	Hospitalization
rs71238846	rs241031	17	43734304	0.477562	Hospitalization
rs71238846	rs241033	17	43733983	0.229824	Hospitalization
rs71238846	rs241034	17	43733048	0.460772	Hospitalization
rs71238846	rs241036	17	43731719	0.0616226	Hospitalization
rs71238846	rs241037	17	43730636	0.502142	Hospitalization
rs71238846	rs241038	17	43730598	0.751157	Hospitalization
rs71238846	rs241039	17	43714673	0.0315397	Hospitalization
rs71238846	rs241041	17	43713925	0.0259201	Hospitalization
rs71238846	rs241042	17	43712657	0.617117	Hospitalization
rs71238846	rs241044	17	43712464	0.168434	Hospitalization
rs71238846	rs241045	17	43712337	0.0663056	Hospitalization
rs71238846	rs28364025	17	43894102	0.610575	Hospitalization
rs71238846	rs28439143	17	43987723	0.771998	Hospitalization
rs71238846	rs28439278	17	43838071	0.622503	Hospitalization
rs71238846	rs2873268	17	43930955	0.837415	Hospitalization
rs71238846	rs2902661	17	43807099	0.836126	Hospitalization
rs71238846	rs2942164	17	43721283	0.136638	Hospitalization
rs71238846	rs2942165	17	43715619	0.382181	Hospitalization
rs71238846	rs2942168	17	43714850	0.228027	Hospitalization
rs71238846	rs2942169	17	43711539	0.259968	Hospitalization
rs71238846	rs2942170	17	43711312	0.541008	Hospitalization
rs71238846	rs34195569	17	43833921	0.550986	Hospitalization
rs71238846	rs34211253	17	43834074	0.150651	Hospitalization
rs71238846	rs34283254	17	43902861	0.932656	Hospitalization
rs71238846	rs34303488	17	43848181	0.285816	Hospitalization
rs71238846	rs34416056	17	43951220	0.958215	Hospitalization
rs71238846	rs34739559	17	43949342	0.897125	Hospitalization
rs71238846	rs35879086	17	43830382	0.249417	Hospitalization
rs71238846	rs36047693	17	43833824	0.306041	Hospitalization
rs71238846	rs365825	17	43705601	0.95516	Hospitalization
rs71238846	rs366858	17	43726588	0.489947	Hospitalization
rs71238846	rs368673667	17	43708418	0.974381	Hospitalization
rs71238846	rs385691	17	43726125	0.35688	Hospitalization
rs71238846	rs389978	17	43717415	0.592604	Hospitalization
rs71238846	rs393152	17	43719143	0.982778	Hospitalization
rs71238846	rs393838	17	43705756	0.985488	Hospitalization
rs71238846	rs396593	17	43707955	0.554676	Hospitalization
rs71238846	rs4074462	17	43855228	0.070932	Hospitalization
rs71238846	rs413778	17	43716885	0.0843776	Hospitalization
rs71238846	rs413844	17	43729384	0.317675	Hospitalization
rs71238846	rs413917	17	43723189	0.881439	Hospitalization
rs71238846	rs422112	17	43728137	0.187592	Hospitalization
rs71238846	rs424243	17	43727887	0.366431	Hospitalization
rs71238846	rs4255816	17	44010364	0.834832	Hospitalization
rs71238846	rs4309444	17	43895797	0.721494	Hospitalization
rs71238846	rs4335809	17	43902216	0.812959	Hospitalization
rs71238846	rs4340365	17	43930980	0.822726	Hospitalization
rs71238846	rs4341787	17	43902505	0.839336	Hospitalization
rs71238846	rs434428	17	43725684	0.810831	Hospitalization
rs71238846	rs434598	17	43725762	0.436527	Hospitalization
rs71238846	rs434805	17	43718336	0.989104	Hospitalization
rs71238846	rs434971	17	43725992	0.272129	Hospitalization
rs71238846	rs4371195	17	43986420	0.919003	Hospitalization
rs71238846	rs4390635	17	43809016	0.627856	Hospitalization
rs71238846	rs4401083	17	43806015	0.765687	Hospitalization
rs71238846	rs444071	17	43707951	0.571644	Hospitalization
rs71238846	rs4441322	17	43955030	0.957837	Hospitalization
rs71238846	rs4471726	17	43807134	0.758488	Hospitalization
rs71238846	rs4479289	17	43793951	0.292593	Hospitalization
rs71238846	rs4482334	17	43912830	0.817174	Hospitalization
rs71238846	rs4486953	17	43763007	0.200687	Hospitalization
rs71238846	rs448830	17	43725212	0.656865	Hospitalization
rs71238846	rs4525537	17	43912723	0.731847	Hospitalization
rs71238846	rs455028	17	43726574	0.689063	Hospitalization
rs71238846	rs4564621	17	43895501	0.794165	Hospitalization
rs71238846	rs4566211	17	43895696	0.88666	Hospitalization
rs71238846	rs4566212	17	43895751	0.836772	Hospitalization
rs71238846	rs4569335	17	43811950	0.62465	Hospitalization
rs71238846	rs4605208	17	43794209	0.369602	Hospitalization
rs71238846	rs4609898	17	43794182	0.560785	Hospitalization
rs71238846	rs4609899	17	43807113	0.738646	Hospitalization
rs71238846	rs4627402	17	43932741	0.877717	Hospitalization
rs71238846	rs4640231	17	43912786	0.730138	Hospitalization
rs71238846	rs55645418	17	43832115	0.355283	Hospitalization
rs71238846	rs55646970	17	43938796	0.794908	Hospitalization
rs71238846	rs55653963	17	43799509	0.0996403	Hospitalization
rs71238846	rs55657917	17	43844560	0.0202518	Hospitalization
rs71238846	rs55669046	17	43768501	0.618198	Hospitalization
rs71238846	rs55673340	17	43948733	0.974055	Hospitalization
rs71238846	rs55682376	17	43991888	0.962675	Hospitalization
rs71238846	rs55685451	17	44001957	0.87176	Hospitalization
rs71238846	rs55707339	17	43842462	0.525734	Hospitalization
rs71238846	rs55709241	17	44041101	0.682385	Hospitalization
rs71238846	rs55711941	17	44040823	0.736955	Hospitalization
rs71238846	rs55718212	17	43920411	0.802953	Hospitalization
rs71238846	rs55719714	17	43939638	0.871209	Hospitalization
rs71238846	rs55721252	17	43958099	0.938146	Hospitalization
rs71238846	rs55725840	17	43844486	0.134625	Hospitalization
rs71238846	rs55747440	17	43837115	0.166476	Hospitalization
rs71238846	rs55763795	17	43908773	0.557123	Hospitalization
rs71238846	rs55768605	17	43956734	0.980211	Hospitalization
rs71238846	rs55780945	17	44040120	0.818574	Hospitalization
rs71238846	rs55781174	17	43944158	0.883555	Hospitalization
rs71238846	rs55787105	17	43853109	0.112259	Hospitalization
rs71238846	rs55788597	17	44003397	0.811542	Hospitalization
rs71238846	rs55788678	17	43992233	0.973726	Hospitalization
rs71238846	rs55801356	17	43837237	0.379056	Hospitalization
rs71238846	rs55810795	17	43992283	0.885114	Hospitalization
rs71238846	rs55838058	17	43798902	0.532162	Hospitalization
rs71238846	rs55840731	17	43769277	0.217193	Hospitalization
rs71238846	rs55849973	17	43792418	0.455127	Hospitalization
rs71238846	rs55874169	17	44014384	0.929207	Hospitalization
rs71238846	rs55876817	17	43958139	0.975026	Hospitalization
rs71238846	rs55877243	17	43969019	0.972396	Hospitalization
rs71238846	rs55886302	17	43936011	0.912176	Hospitalization
rs71238846	rs55888391	17	43938107	0.89955	Hospitalization
rs71238846	rs55894109	17	43957221	0.969359	Hospitalization
rs71238846	rs55895732	17	43968937	0.917648	Hospitalization
rs71238846	rs55905252	17	43955365	0.956317	Hospitalization
rs71238846	rs55915917	17	43892784	0.988326	Hospitalization
rs71238846	rs55927630	17	43772407	0.467798	Hospitalization
rs71238846	rs55929431	17	44000202	0.710077	Hospitalization
rs71238846	rs55933304	17	43992305	0.979015	Hospitalization
rs71238846	rs55937610	17	43960283	0.941466	Hospitalization
rs71238846	rs55942528	17	43932028	0.827515	Hospitalization
rs71238846	rs55943044	17	43872228	0.508793	Hospitalization
rs71238846	rs55943606	17	43968874	0.918553	Hospitalization
rs71238846	rs55943825	17	43924776	0.790414	Hospitalization
rs71238846	rs55944735	17	43958172	0.959714	Hospitalization
rs71238846	rs55946323	17	44031946	0.769642	Hospitalization
rs71238846	rs55947210	17	43808763	0.633162	Hospitalization
rs71238846	rs55960528	17	43968994	0.976587	Hospitalization
rs71238846	rs55972157	17	43768703	0.279	Hospitalization
rs71238846	rs55974014	17	43757450	0.985255	Hospitalization
rs71238846	rs55978005	17	44031540	0.832877	Hospitalization
rs71238846	rs55980621	17	43768496	0.712725	Hospitalization
rs71238846	rs55989971	17	43798160	0.263464	Hospitalization
rs71238846	rs55996632	17	43935888	0.890209	Hospitalization
rs71238846	rs56002706	17	44000505	0.820654	Hospitalization
rs71238846	rs56006248	17	43815141	0.62143	Hospitalization
rs71238846	rs56013908	17	43836920	0.368017	Hospitalization
rs71238846	rs56026128	17	43931244	0.804396	Hospitalization
rs71238846	rs56036719	17	43943974	0.928771	Hospitalization
rs71238846	rs56040418	17	43958079	0.84985	Hospitalization
rs71238846	rs56043078	17	43853235	0.124524	Hospitalization
rs71238846	rs56046792	17	43797246	0.528317	Hospitalization
rs71238846	rs56062621	17	43798903	0.295963	Hospitalization
rs71238846	rs56070245	17	43847868	0.0367807	Hospitalization
rs71238846	rs56080482	17	44032597	0.95934	Hospitalization
rs71238846	rs56082319	17	43844798	0.572837	Hospitalization
rs71238846	rs56099546	17	43894609	0.648774	Hospitalization
rs71238846	rs56100013	17	43768467	0.529602	Hospitalization
rs71238846	rs56109643	17	43844859	0.209897	Hospitalization
rs71238846	rs56110538	17	43768727	0.466396	Hospitalization
rs71238846	rs56113217	17	43926948	0.652836	Hospitalization
rs71238846	rs56127111	17	43913315	0.802231	Hospitalization
rs71238846	rs56136075	17	43936298	0.958967	Hospitalization
rs71238846	rs56146262	17	43931907	0.956699	Hospitalization
rs71238846	rs56150806	17	43919301	0.763303	Hospitalization
rs71238846	rs56160448	17	43792358	0.402188	Hospitalization
rs71238846	rs56162163	17	43774497	0.596008	Hospitalization
rs71238846	rs56167344	17	43797087	0.660866	Hospitalization
rs71238846	rs56167560	17	43792411	0.552221	Hospitalization
rs71238846	rs56168907	17	43837091	0.329241	Hospitalization
rs71238846	rs56178230	17	43817832	0.708306	Hospitalization
rs71238846	rs56180212	17	43960911	0.977198	Hospitalization
rs71238846	rs56189701	17	43987801	0.986173	Hospitalization
rs71238846	rs56194412	17	43960600	0.952802	Hospitalization
rs71238846	rs56194509	17	43844559	0.010732	Hospitalization
rs71238846	rs56200760	17	43772018	0.211727	Hospitalization
rs71238846	rs56205560	17	43804389	0.242342	Hospitalization
rs71238846	rs56220242	17	43792326	0.506146	Hospitalization
rs71238846	rs56227067	17	43939609	0.862797	Hospitalization
rs71238846	rs56249311	17	44003599	0.833532	Hospitalization
rs71238846	rs56249780	17	43957328	0.970718	Hospitalization
rs71238846	rs56254732	17	43932049	0.841869	Hospitalization
rs71238846	rs56268325	17	43847741	0.224429	Hospitalization
rs71238846	rs56280222	17	43803788	0.284117	Hospitalization
rs71238846	rs56280951	17	44041107	0.821345	Hospitalization
rs71238846	rs56283089	17	43769321	0.396098	Hospitalization
rs71238846	rs56288604	17	43931380	0.814367	Hospitalization
rs71238846	rs56289364	17	43947928	0.881969	Hospitalization
rs71238846	rs56290582	17	43788371	0.547261	Hospitalization
rs71238846	rs56298110	17	43815336	0.589174	Hospitalization
rs71238846	rs56299858	17	43939659	0.857572	Hospitalization
rs71238846	rs56301449	17	43960918	0.982508	Hospitalization
rs71238846	rs56303031	17	43853922	0.388408	Hospitalization
rs71238846	rs56303672	17	43996960	0.861063	Hospitalization
rs71238846	rs56312737	17	43769516	0.639488	Hospitalization
rs71238846	rs56317731	17	44032073	0.83089	Hospitalization
rs71238846	rs56319902	17	43871982	0.641566	Hospitalization
rs71238846	rs56323722	17	43798015	0.34396	Hospitalization
rs71238846	rs56323832	17	43768633	0.607244	Hospitalization
rs71238846	rs56329743	17	43931245	0.823415	Hospitalization
rs71238846	rs56338487	17	43960812	0.889707	Hospitalization
rs71238846	rs56347602	17	43939255	0.892203	Hospitalization
rs71238846	rs56354807	17	43920378	0.893193	Hospitalization
rs71238846	rs56357543	17	43894547	0.680468	Hospitalization
rs71238846	rs56364632	17	43956642	0.967987	Hospitalization
rs71238846	rs56369036	17	43841571	0.58339	Hospitalization
rs71238846	rs56380663	17	43804619	0.470597	Hospitalization
rs71238846	rs56384960	17	43817608	0.662858	Hospitalization
rs71238846	rs56385754	17	43927255	0.700252	Hospitalization
rs71238846	rs56387266	17	43847912	0.0953085	Hospitalization
rs71238846	rs56391096	17	43774845	0.500799	Hospitalization
rs71238846	rs56397077	17	43788419	0.608359	Hospitalization
rs71238846	rs56398500	17	43947488	0.922136	Hospitalization
rs71238846	rs56400821	17	43760080	0.51274	Hospitalization
rs71238846	rs594591	17	43707620	0.564425	Hospitalization
rs71238846	rs60814418	17	43850645	0.202536	Hospitalization
rs71238846	rs61667602	17	43785349	0.585712	Hospitalization
rs71238846	rs62053939	17	43740856	0.511429	Hospitalization
rs71238846	rs62053940	17	43741028	0.443749	Hospitalization
rs71238846	rs62053945	17	43746839	0.29933	Hospitalization
rs71238846	rs62053946	17	43747677	0.391489	Hospitalization
rs71238846	rs62053947	17	43747683	0.389949	Hospitalization
rs71238846	rs62053948	17	43748046	0.439442	Hospitalization
rs71238846	rs62053949	17	43748101	0.581063	Hospitalization
rs71238846	rs62053950	17	43748412	0.409766	Hospitalization
rs71238846	rs62053951	17	43749168	0.226229	Hospitalization
rs71238846	rs62053952	17	43749261	0.437989	Hospitalization
rs71238846	rs62053953	17	43749454	0.474784	Hospitalization
rs71238846	rs62053954	17	43749949	0.498105	Hospitalization
rs71238846	rs62053956	17	43750315	0.984542	Hospitalization
rs71238846	rs62053957	17	43750939	0.385303	Hospitalization
rs71238846	rs62054378	17	43799667	0.519261	Hospitalization
rs71238846	rs62054380	17	43800987	0.118417	Hospitalization
rs71238846	rs62054381	17	43801185	0.516662	Hospitalization
rs71238846	rs62054382	17	43802525	0.280709	Hospitalization
rs71238846	rs62054383	17	43802907	0.301011	Hospitalization
rs71238846	rs62054384	17	43804306	0.185693	Hospitalization
rs71238846	rs62054387	17	43805525	0.576382	Hospitalization
rs71238846	rs62054388	17	43805590	0.603889	Hospitalization
rs71238846	rs62054389	17	43808321	0.625723	Hospitalization
rs71238846	rs62054390	17	43808443	0.569249	Hospitalization
rs71238846	rs62054392	17	43808945	0.752802	Hospitalization
rs71238846	rs62054393	17	43809264	0.750333	Hospitalization
rs71238846	rs62054394	17	43810608	0.59374	Hospitalization
rs71238846	rs62054395	17	43811060	0.715366	Hospitalization
rs71238846	rs62054396	17	43811510	0.642602	Hospitalization
rs71238846	rs62054397	17	43811792	0.777434	Hospitalization
rs71238846	rs62054398	17	43812599	0.643636	Hospitalization
rs71238846	rs62054399	17	43812624	0.666833	Hospitalization
rs71238846	rs62054400	17	43812649	0.543515	Hospitalization
rs71238846	rs62054411	17	43812684	0.495398	Hospitalization
rs71238846	rs62054412	17	43813002	0.620353	Hospitalization
rs71238846	rs62054413	17	43813370	0.781276	Hospitalization
rs71238846	rs62054414	17	43813415	0.724971	Hospitalization
rs71238846	rs62054417	17	43815859	0.663853	Hospitalization
rs71238846	rs62054418	17	43816306	0.702958	Hospitalization
rs71238846	rs62054419	17	43816605	0.63422	Hospitalization
rs71238846	rs62054420	17	43816655	0.831555	Hospitalization
rs71238846	rs62054421	17	43816657	0.824788	Hospitalization
rs71238846	rs62054425	17	43819480	0.739489	Hospitalization
rs71238846	rs62054426	17	43820741	0.421761	Hospitalization
rs71238846	rs62054427	17	43821062	0.638441	Hospitalization
rs71238846	rs62054428	17	43822511	0.863939	Hospitalization
rs71238846	rs62054429	17	43823125	0.81507	Hospitalization
rs71238846	rs62054432	17	43823889	0.79565	Hospitalization
rs71238846	rs62054433	17	43824348	0.77356	Hospitalization
rs71238846	rs62054434	17	43824382	0.717121	Hospitalization
rs71238846	rs62054435	17	43825339	0.636333	Hospitalization
rs71238846	rs62054437	17	43825576	0.87557	Hospitalization
rs71238846	rs62054438	17	43825711	0.76648	Hospitalization
rs71238846	rs62054439	17	43825725	0.846202	Hospitalization
rs71238846	rs62054442	17	43829353	0.851652	Hospitalization
rs71238846	rs62054760	17	43908989	0.870657	Hospitalization
rs71238846	rs62054762	17	43909022	0.938978	Hospitalization
rs71238846	rs62054763	17	43910262	0.605009	Hospitalization
rs71238846	rs62054802	17	43914598	0.658868	Hospitalization
rs71238846	rs62054804	17	43914809	0.671768	Hospitalization
rs71238846	rs62054805	17	43915054	0.672746	Hospitalization
rs71238846	rs62054806	17	43915312	0.797132	Hospitalization
rs71238846	rs62054809	17	43918239	0.910799	Hospitalization
rs71238846	rs62054814	17	43921572	0.757681	Hospitalization
rs71238846	rs62054815	17	43923266	0.825472	Hospitalization
rs71238846	rs62054818	17	43926056	0.838699	Hospitalization
rs71238846	rs62054819	17	43926149	0.734404	Hospitalization
rs71238846	rs62054820	17	43926755	0.785857	Hospitalization
rs71238846	rs62054823	17	43929029	0.788897	Hospitalization
rs71238846	rs62054824	17	43929992	0.856402	Hospitalization
rs71238846	rs62054825	17	43930033	0.759295	Hospitalization
rs71238846	rs62054832	17	43933579	0.920796	Hospitalization
rs71238846	rs62054833	17	43933673	0.913551	Hospitalization
rs71238846	rs62054834	17	43934314	0.887685	Hospitalization
rs71238846	rs62054835	17	43934672	0.909877	Hospitalization
rs71238846	rs62054841	17	43937104	0.920349	Hospitalization
rs71238846	rs62054842	17	43937162	0.925691	Hospitalization
rs71238846	rs62054843	17	43937184	0.947998	Hospitalization
rs71238846	rs62054844	17	43937333	0.905704	Hospitalization
rs71238846	rs62054846	17	43938634	0.880909	Hospitalization
rs71238846	rs62054857	17	43939936	0.923027	Hospitalization
rs71238846	rs62054858	17	43940188	0.872858	Hospitalization
rs71238846	rs62054859	17	43940685	0.805116	Hospitalization
rs71238846	rs62055460	17	43940825	0.775115	Hospitalization
rs71238846	rs62055461	17	43941350	0.883028	Hospitalization
rs71238846	rs62055462	17	43941476	0.92436	Hospitalization
rs71238846	rs62055463	17	43941491	0.900512	Hospitalization
rs71238846	rs62055464	17	43941858	0.875031	Hospitalization
rs71238846	rs62055465	17	43942046	0.953197	Hospitalization
rs71238846	rs62055466	17	43942656	0.935635	Hospitalization
rs71238846	rs62055467	17	43942820	0.855815	Hospitalization
rs71238846	rs62055468	17	43943000	0.897612	Hospitalization
rs71238846	rs62055469	17	43943655	0.928335	Hospitalization
rs71238846	rs62055470	17	43943657	0.941053	Hospitalization
rs71238846	rs62055471	17	43943755	0.854041	Hospitalization
rs71238846	rs62055475	17	43945106	0.898583	Hospitalization
rs71238846	rs62055478	17	43945938	0.975342	Hospitalization
rs71238846	rs62055483	17	43948040	0.961939	Hospitalization
rs71238846	rs62055486	17	43949092	0.891208	Hospitalization
rs71238846	rs62055490	17	43950533	0.973396	Hospitalization
rs71238846	rs62055491	17	43951120	0.94719	Hospitalization
rs71238846	rs62055492	17	43951345	0.854633	Hospitalization
rs71238846	rs62055496	17	43953307	0.960457	Hospitalization
rs71238846	rs62055497	17	43953529	0.950413	Hospitalization
rs71238846	rs62055498	17	43953814	0.933512	Hospitalization
rs71238846	rs62055499	17	43953991	0.963042	Hospitalization
rs71238846	rs62055500	17	43954134	0.963406	Hospitalization
rs71238846	rs62055501	17	43954227	0.979914	Hospitalization
rs71238846	rs62055502	17	43954284	0.967294	Hospitalization
rs71238846	rs62055517	17	43956425	0.981667	Hospitalization
rs71238846	rs62055518	17	43956505	0.951213	Hospitalization
rs71238846	rs62055529	17	43960020	0.963769	Hospitalization
rs71238846	rs62055538	17	43960997	0.932228	Hospitalization
rs71238846	rs62055539	17	43961044	0.904767	Hospitalization
rs71238846	rs62055540	17	43961142	0.943935	Hospitalization
rs71238846	rs62055541	17	43962017	0.971728	Hospitalization
rs71238846	rs62055542	17	43963844	0.927018	Hospitalization
rs71238846	rs62055544	17	43964539	0.989481	Hospitalization
rs71238846	rs62055546	17	43964567	0.986398	Hospitalization
rs71238846	rs62055547	17	43964755	0.960086	Hospitalization
rs71238846	rs62055548	17	43964899	0.965197	Hospitalization
rs71238846	rs62055549	17	43965595	0.856987	Hospitalization
rs71238846	rs62055550	17	43965680	0.978411	Hospitalization
rs71238846	rs62055551	17	43965687	0.977503	Hospitalization
rs71238846	rs62055552	17	43965955	0.915377	Hospitalization
rs71238846	rs62055553	17	43966178	0.906637	Hospitalization
rs71238846	rs62055554	17	43966260	0.926577	Hospitalization
rs71238846	rs62055557	17	43966795	0.867876	Hospitalization
rs71238846	rs62055558	17	43966955	0.9318	Hospitalization
rs71238846	rs62055559	17	43967138	0.937729	Hospitalization
rs71238846	rs62055662	17	43752566	0.405224	Hospitalization
rs71238846	rs62055663	17	43753454	0.361663	Hospitalization
rs71238846	rs62055664	17	43753642	0.406739	Hospitalization
rs71238846	rs62055665	17	43754505	0.240561	Hospitalization
rs71238846	rs62055689	17	43754569	0.664847	Hospitalization
rs71238846	rs62055693	17	43756910	0.360071	Hospitalization
rs71238846	rs62055697	17	43758148	0.690006	Hospitalization
rs71238846	rs62055700	17	43758742	0.18379	Hospitalization
rs71238846	rs62055701	17	43758787	0.116369	Hospitalization
rs71238846	rs62055702	17	43758790	0.144669	Hospitalization
rs71238846	rs62055704	17	43760577	0.452297	Hospitalization
rs71238846	rs62055705	17	43760599	0.347209	Hospitalization
rs71238846	rs62055706	17	43760685	0.140661	Hospitalization
rs71238846	rs62055707	17	43761482	0.324288	Hospitalization
rs71238846	rs62055708	17	43761974	0.307713	Hospitalization
rs71238846	rs62055709	17	43762429	0.448036	Hospitalization
rs71238846	rs62055710	17	43762537	0.969018	Hospitalization
rs71238846	rs62055711	17	43762554	0.332538	Hospitalization
rs71238846	rs62055712	17	43764565	0.13261	Hospitalization
rs71238846	rs62055714	17	43764796	0.17616	Hospitalization
rs71238846	rs62055715	17	43764847	0.412788	Hospitalization
rs71238846	rs62055716	17	43765778	0.219012	Hospitalization
rs71238846	rs62055717	17	43766415	0.429185	Hospitalization
rs71238846	rs62055718	17	43766418	0.442315	Hospitalization
rs71238846	rs62055751	17	43767538	0.553451	Hospitalization
rs71238846	rs62055752	17	43767628	0.507472	Hospitalization
rs71238846	rs62055753	17	43767631	0.584551	Hospitalization
rs71238846	rs62055754	17	43768230	0.510114	Hospitalization
rs71238846	rs62055868	17	43830640	0.238779	Hospitalization
rs71238846	rs62055871	17	43831112	0.160561	Hospitalization
rs71238846	rs62055875	17	43832864	0.275568	Hospitalization
rs71238846	rs62055876	17	43832940	0.0141295	Hospitalization
rs71238846	rs62055878	17	43835854	0.534702	Hospitalization
rs71238846	rs62055879	17	43836578	0.979615	Hospitalization
rs71238846	rs62055884	17	43837567	0.337452	Hospitalization
rs71238846	rs62055885	17	43838014	0.463588	Hospitalization
rs71238846	rs62055886	17	43838678	0.162537	Hospitalization
rs71238846	rs62055889	17	43838919	0.304369	Hospitalization
rs71238846	rs62055890	17	43840681	0.101782	Hospitalization
rs71238846	rs62055893	17	43842494	0.156601	Hospitalization
rs71238846	rs62055894	17	43843943	0.075473	Hospitalization
rs71238846	rs62055895	17	43844044	0.146667	Hospitalization
rs71238846	rs62055896	17	43844201	0.130592	Hospitalization
rs71238846	rs62055899	17	43844977	0.251179	Hospitalization
rs71238846	rs62055900	17	43845002	0.082177	Hospitalization
rs71238846	rs62055901	17	43845041	0.372765	Hospitalization
rs71238846	rs62055903	17	43846668	0.193248	Hospitalization
rs71238846	rs62055928	17	43847374	0.090953	Hospitalization
rs71238846	rs62055932	17	43848412	0.521854	Hospitalization
rs71238846	rs62055933	17	43848461	0.312705	Hospitalization
rs71238846	rs62055935	17	43848750	0.53597	Hospitalization
rs71238846	rs62055939	17	43849787	0.44518	Hospitalization
rs71238846	rs62055940	17	43849896	0.103914	Hospitalization
rs71238846	rs62055945	17	43851851	0.106033	Hospitalization
rs71238846	rs62055946	17	43851971	0.245888	Hospitalization
rs71238846	rs62055950	17	43853133	0.0418805	Hospitalization
rs71238846	rs62055955	17	43854340	0.191375	Hospitalization
rs71238846	rs62055956	17	43854449	0.464993	Hospitalization
rs71238846	rs62055957	17	43854536	0.375917	Hospitalization
rs71238846	rs62056760	17	43968572	0.86955	Hospitalization
rs71238846	rs62056773	17	43969833	0.901942	Hospitalization
rs71238846	rs62056774	17	43969901	0.964841	Hospitalization
rs71238846	rs62056775	17	43969952	0.962307	Hospitalization
rs71238846	rs62056777	17	43970303	0.939394	Hospitalization
rs71238846	rs62056778	17	43971604	0.957079	Hospitalization
rs71238846	rs62056780	17	43973652	0.985019	Hospitalization
rs71238846	rs62056781	17	43973899	0.977806	Hospitalization
rs71238846	rs62056782	17	43974230	0.968675	Hospitalization
rs71238846	rs62056783	17	43974549	0.923471	Hospitalization
rs71238846	rs62056784	17	43974889	0.960828	Hospitalization
rs71238846	rs62056785	17	43975263	0.949609	Hospitalization
rs71238846	rs62056789	17	43975415	0.964126	Hospitalization
rs71238846	rs62056790	17	43975417	0.974704	Hospitalization
rs71238846	rs62056791	17	43976064	0.903359	Hospitalization
rs71238846	rs62056792	17	43976644	0.948804	Hospitalization
rs71238846	rs62056793	17	43977018	0.90099	Hospitalization
rs71238846	rs62056794	17	43977049	0.916289	Hospitalization
rs71238846	rs62056795	17	43978041	0.930506	Hospitalization
rs71238846	rs62056796	17	43978120	0.92169	Hospitalization
rs71238846	rs62056800	17	43979468	0.966599	Hospitalization
rs71238846	rs62056801	17	43979504	0.958592	Hospitalization
rs71238846	rs62056803	17	43982159	0.966946	Hospitalization
rs71238846	rs62056804	17	43982286	0.944753	Hospitalization
rs71238846	rs62056805	17	43983363	0.979315	Hospitalization
rs71238846	rs62056806	17	43983801	0.952405	Hospitalization
rs71238846	rs62056807	17	43984253	0.910338	Hospitalization
rs71238846	rs62056808	17	43984646	0.983553	Hospitalization
rs71238846	rs62056810	17	43984672	0.98966	Hospitalization
rs71238846	rs62056811	17	43985247	0.803675	Hospitalization
rs71238846	rs62056835	17	43988623	0.919901	Hospitalization
rs71238846	rs62056837	17	43988884	0.863368	Hospitalization
rs71238846	rs62056838	17	43989087	0.888195	Hospitalization
rs71238846	rs62056839	17	43989221	0.884598	Hospitalization
rs71238846	rs62056840	17	43989689	0.945161	Hospitalization
rs71238846	rs62056841	17	43990041	0.874492	Hospitalization
rs71238846	rs62056848	17	43992456	0.935213	Hospitalization
rs71238846	rs62056850	17	43992581	0.796391	Hospitalization
rs71238846	rs62056859	17	43994435	0.651827	Hospitalization
rs71238846	rs62056861	17	43770443	0.178074	Hospitalization
rs71238846	rs62056863	17	43770595	0.408253	Hospitalization
rs71238846	rs62056864	17	43770995	0.363253	Hospitalization
rs71238846	rs62056865	17	43771193	0.236995	Hospitalization
rs71238846	rs62056866	17	43771493	0.179981	Hospitalization
rs71238846	rs62056867	17	43771627	0.235204	Hospitalization
rs71238846	rs62056869	17	43773447	0.435064	Hospitalization
rs71238846	rs62056870	17	43773784	0.494039	Hospitalization
rs71238846	rs62056872	17	43775015	0.374343	Hospitalization
rs71238846	rs62056873	17	43776945	0.287513	Hospitalization
rs71238846	rs62056874	17	43777578	0.504816	Hospitalization
rs71238846	rs62056875	17	43778003	0.414292	Hospitalization
rs71238846	rs62056876	17	43778752	0.698412	Hospitalization
rs71238846	rs62056877	17	43778828	0.0230863	Hospitalization
rs71238846	rs62056878	17	43780561	0.424736	Hospitalization
rs71238846	rs62056879	17	43781426	0.172311	Hospitalization
rs71238846	rs62056880	17	43782304	0.108113	Hospitalization
rs71238846	rs62056881	17	43782455	0.400667	Hospitalization
rs71238846	rs62056905	17	43782693	0.483092	Hospitalization
rs71238846	rs62056906	17	43782708	0.586872	Hospitalization
rs71238846	rs62056908	17	43783590	0.99011	Hospitalization
rs71238846	rs62056909	17	43783803	0.983803	Hospitalization
rs71238846	rs62056910	17	43784222	0.645699	Hospitalization
rs71238846	rs62056911	17	43784624	0.371184	Hospitalization
rs71238846	rs62056912	17	43784948	0.637388	Hospitalization
rs71238846	rs62056913	17	43784994	0.126553	Hospitalization
rs71238846	rs62056915	17	43785627	0.523149	Hospitalization
rs71238846	rs62056916	17	43785938	0.453714	Hospitalization
rs71238846	rs62056918	17	43786676	0.222627	Hospitalization
rs71238846	rs62056919	17	43786698	0.42325	Hospitalization
rs71238846	rs62056920	17	43787226	0.342335	Hospitalization
rs71238846	rs62056921	17	43787306	0.420272	Hospitalization
rs71238846	rs62056925	17	43788649	0.549746	Hospitalization
rs71238846	rs62056926	17	43788666	0.594875	Hospitalization
rs71238846	rs62056929	17	43789144	0.41579	Hospitalization
rs71238846	rs62056930	17	43789640	0.0172641	Hospitalization
rs71238846	rs62056931	17	43789698	0.0592671	Hospitalization
rs71238846	rs62056932	17	43789971	0.0887651	Hospitalization
rs71238846	rs62056933	17	43789978	0.196973	Hospitalization
rs71238846	rs62056934	17	43790005	0.31602	Hospitalization
rs71238846	rs62056935	17	43790446	0.33582	Hospitalization
rs71238846	rs62056936	17	43790911	0.432128	Hospitalization
rs71238846	rs62056937	17	43791181	0.433597	Hospitalization
rs71238846	rs62056939	17	43791332	0.51405	Hospitalization
rs71238846	rs62056946	17	43798401	0.195112	Hospitalization
rs71238846	rs62057061	17	43856639	0.0393368	Hospitalization
rs71238846	rs62057063	17	43856730	0.290903	Hospitalization
rs71238846	rs62057064	17	43857033	0.0494562	Hospitalization
rs71238846	rs62057069	17	43859065	0.256458	Hospitalization
rs71238846	rs62057070	17	43859640	0.0732055	Hospitalization
rs71238846	rs62057071	17	43859691	0.120456	Hospitalization
rs71238846	rs62057073	17	43861117	0.756874	Hospitalization
rs71238846	rs62057101	17	43885291	0.0341974	Hospitalization
rs71238846	rs62057103	17	43887480	0.918101	Hospitalization
rs71238846	rs62057108	17	43896616	0.558345	Hospitalization
rs71238846	rs62057109	17	43896637	0.661862	Hospitalization
rs71238846	rs62057110	17	43896734	0.733552	Hospitalization
rs71238846	rs62057112	17	43897202	0.868992	Hospitalization
rs71238846	rs62057113	17	43897449	0.808695	Hospitalization
rs71238846	rs62057115	17	43899417	0.864504	Hospitalization
rs71238846	rs62057116	17	43899655	0.745364	Hospitalization
rs71238846	rs62057117	17	43899657	0.830224	Hospitalization
rs71238846	rs62057118	17	43899727	0.838058	Hospitalization
rs71238846	rs62057123	17	43901238	0.491312	Hospitalization
rs71238846	rs62057143	17	43901528	0.65586	Hospitalization
rs71238846	rs62057144	17	43901558	0.756066	Hospitalization
rs71238846	rs62057146	17	43903106	0.782806	Hospitalization
rs71238846	rs62057147	17	43903298	0.873949	Hospitalization
rs71238846	rs62057148	17	43903485	0.68621	Hospitalization
rs71238846	rs62057149	17	43903546	0.792677	Hospitalization
rs71238846	rs62057150	17	43903548	0.832219	Hospitalization
rs71238846	rs62057151	17	43903842	0.00711826	Hospitalization
rs71238846	rs62057152	17	43904110	0.764893	Hospitalization
rs71238846	rs62057153	17	43904528	0.723234	Hospitalization
rs71238846	rs62057154	17	43904610	0.813664	Hospitalization
rs71238846	rs62057155	17	43904673	0.778204	Hospitalization
rs71238846	rs62057156	17	43904948	0.711844	Hospitalization
rs71238846	rs62057157	17	43905313	0.754438	Hospitalization
rs71238846	rs62057158	17	43907143	0.749508	Hospitalization
rs71238846	rs62058962	17	43998151	0.649797	Hospitalization
rs71238846	rs62058964	17	43999406	0.644669	Hospitalization
rs71238846	rs62058965	17	43999529	0.784332	Hospitalization
rs71238846	rs62058968	17	44001228	0.839971	Hospitalization
rs71238846	rs62059003	17	44002431	0.872309	Hospitalization
rs71238846	rs62059004	17	44003893	0.843115	Hospitalization
rs71238846	rs62059007	17	44005615	0.646725	Hospitalization
rs71238846	rs62059008	17	44006085	0.709192	Hospitalization
rs71238846	rs62059009	17	44006130	0.819962	Hospitalization
rs71238846	rs62061705	17	44006252	0.801507	Hospitalization
rs71238846	rs62061707	17	44006954	0.892699	Hospitalization
rs71238846	rs62061708	17	44006956	0.914921	Hospitalization
rs71238846	rs62061709	17	44007493	0.743693	Hospitalization
rs71238846	rs62061710	17	44007727	0.987064	Hospitalization
rs71238846	rs62061713	17	44010405	0.77043	Hospitalization
rs71238846	rs62061715	17	44011526	0.776663	Hospitalization
rs71238846	rs62061716	17	44012096	0.77589	Hospitalization
rs71238846	rs62061720	17	44013189	0.81012	Hospitalization
rs71238846	rs62061721	17	44013346	0.816473	Hospitalization
rs71238846	rs62061725	17	44016157	0.936894	Hospitalization
rs71238846	rs62061726	17	44016341	0.927459	Hospitalization
rs71238846	rs62061727	17	44017124	0.965901	Hospitalization
rs71238846	rs62061728	17	44017180	0.917196	Hospitalization
rs71238846	rs62061730	17	44017342	0.93981	Hospitalization
rs71238846	rs62061732	17	44017941	0.98223	Hospitalization
rs71238846	rs62061733	17	44018399	0.988717	Hospitalization
rs71238846	rs62062768	17	44019479	0.943525	Hospitalization
rs71238846	rs62062769	17	44019643	0.774338	Hospitalization
rs71238846	rs62062770	17	44019680	0.842492	Hospitalization
rs71238846	rs62062771	17	44020282	0.753622	Hospitalization
rs71238846	rs62062773	17	44020545	0.850451	Hospitalization
rs71238846	rs62062774	17	44021463	0.852251	Hospitalization
rs71238846	rs62062776	17	44022043	0.858156	Hospitalization
rs71238846	rs62062777	17	44022068	0.878251	Hospitalization
rs71238846	rs62062778	17	44022528	0.901467	Hospitalization
rs71238846	rs62062779	17	44022577	0.880379	Hospitalization
rs71238846	rs62062780	17	44022593	0.912635	Hospitalization
rs71238846	rs62062781	17	44022632	0.887173	Hospitalization
rs71238846	rs62062782	17	44023087	0.902888	Hospitalization
rs71238846	rs62062783	17	44023520	0.954377	Hospitalization
rs71238846	rs62062785	17	44024562	0.975659	Hospitalization
rs71238846	rs62062788	17	44024906	0.950011	Hospitalization
rs71238846	rs62062789	17	44025033	0.9697	Hospitalization
rs71238846	rs62062790	17	44025045	0.9833	Hospitalization
rs71238846	rs62062791	17	44025273	0.855225	Hospitalization
rs71238846	rs62062792	17	44025347	0.89418	Hospitalization
rs71238846	rs62062793	17	44026321	0.858739	Hospitalization
rs71238846	rs62062794	17	44026394	0.896148	Hospitalization
rs71238846	rs62062795	17	44027090	0.908954	Hospitalization
rs71238846	rs62062796	17	44027316	0.949207	Hospitalization
rs71238846	rs62062797	17	44027366	0.876646	Hospitalization
rs71238846	rs62062798	17	44027383	0.904298	Hospitalization
rs71238846	rs62062800	17	44027753	0.909416	Hospitalization
rs71238846	rs62062803	17	44028183	0.951611	Hospitalization
rs71238846	rs62062805	17	44030773	0.834183	Hospitalization
rs71238846	rs62062806	17	44031420	0.693759	Hospitalization
rs71238846	rs62062813	17	44032956	0.926134	Hospitalization
rs71238846	rs62063262	17	44033002	0.844358	Hospitalization
rs71238846	rs62063263	17	44033394	0.945569	Hospitalization
rs71238846	rs62063264	17	44033401	0.97038	Hospitalization
rs71238846	rs62063265	17	44033468	0.900032	Hospitalization
rs71238846	rs62063266	17	44033488	0.84559	Hospitalization
rs71238846	rs62063269	17	44034833	0.729283	Hospitalization
rs71238846	rs62063271	17	44036047	0.929641	Hospitalization
rs71238846	rs62063275	17	44036287	0.859322	Hospitalization
rs71238846	rs62063276	17	44036408	0.914009	Hospitalization
rs71238846	rs62063277	17	44036462	0.805835	Hospitalization
rs71238846	rs62063278	17	44036914	0.768065	Hospitalization
rs71238846	rs62063280	17	44037299	0.764099	Hospitalization
rs71238846	rs62063281	17	44038785	0.976279	Hospitalization
rs71238846	rs62063282	17	44039043	0.707418	Hospitalization
rs71238846	rs62063291	17	44043378	0.220822	Hospitalization
rs71238846	rs62063292	17	44043636	0.533433	Hospitalization
rs71238846	rs62063293	17	44043819	0.635277	Hospitalization
rs71238846	rs62063295	17	44044431	0.614949	Hospitalization
rs71238846	rs62063296	17	44046202	0.471994	Hospitalization
rs71238846	rs62063297	17	44047802	0.496752	Hospitalization
rs71238846	rs62063298	17	44048323	0.24412	Hospitalization
rs71238846	rs62063300	17	44048350	0.093133	Hospitalization
rs71238846	rs62063303	17	44049133	0.597137	Hospitalization
rs71238846	rs62063304	17	44049900	0.339081	Hospitalization
rs71238846	rs62063305	17	44050282	0.579893	Hospitalization
rs71238846	rs62063306	17	44050395	0.582229	Hospitalization
rs71238846	rs62063774	17	44050463	0.537233	Hospitalization
rs71238846	rs62063775	17	44050823	0.562001	Hospitalization
rs71238846	rs62063776	17	44050850	0.393029	Hospitalization
rs71238846	rs62641967	17	44047216	0.989294	Hospitalization
rs71238846	rs647483	17	43729432	0.266943	Hospitalization
rs71238846	rs650927	17	43709867	0.469199	Hospitalization
rs71238846	rs671740	17	43709893	0.527026	Hospitalization
rs71238846	rs71375313	17	43839253	0.128574	Hospitalization
rs71238846	rs7350923	17	43834970	0.174237	Hospitalization
rs71238846	rs739642	17	43946838	0.986623	Hospitalization
rs71238846	rs739644	17	43895008	0.940224	Hospitalization
rs71238846	rs739645	17	43894990	0.669801	Hospitalization
rs71238846	rs74373419	17	44047609	0.515356	Hospitalization
rs71238846	rs74398257	17	43756340	0.319329	Hospitalization
rs71238846	rs74509629	17	43985597	0.944345	Hospitalization
rs71238846	rs74514268	17	43836191	0.0287353	Hospitalization
rs71238846	rs74573628	17	43982961	0.911717	Hospitalization
rs71238846	rs74579538	17	43791652	0.268675	Hospitalization
rs71238846	rs74765707	17	43770416	0.30269	Hospitalization
rs71238846	rs74863825	17	43963120	0.913093	Hospitalization
rs71238846	rs74872829	17	43938394	0.989815	Hospitalization
rs71238846	rs74903707	17	44028707	0.889204	Hospitalization
rs71238846	rs74918686	17	43840899	0.0544235	Hospitalization
rs71238846	rs74922289	17	43918524	0.690947	Hospitalization
rs71238846	rs74998289	17	43913558	0.728423	Hospitalization
rs71238846	rs75022332	17	43810873	0.654853	Hospitalization
rs71238846	rs7502718	17	43793651	0.233412	Hospitalization
rs71238846	rs7502888	17	43986992	0.947594	Hospitalization
rs71238846	rs7502937	17	43793665	0.289208	Hospitalization
rs71238846	rs75046472	17	43997499	0.761704	Hospitalization
rs71238846	rs75076131	17	43790649	0.517961	Hospitalization
rs71238846	rs75104593	17	43913557	0.760902	Hospitalization
rs71238846	rs75115093	17	43761381	0.530886	Hospitalization
rs71238846	rs75145092	17	44044823	0.631045	Hospitalization
rs71238846	rs75242405	17	44049329	0.632104	Hospitalization
rs71238846	rs75310534	17	43794286	0.45654	Hospitalization
rs71238846	rs753236	17	43946318	0.981092	Hospitalization
rs71238846	rs75403953	17	43798546	0.215374	Hospitalization
rs71238846	rs75500942	17	43816106	0.725837	Hospitalization
rs71238846	rs75617973	17	43983159	0.879317	Hospitalization
rs71238846	rs75643244	17	43823326	0.692823	Hospitalization
rs71238846	rs75676226	17	43947171	0.989967	Hospitalization
rs71238846	rs75690239	17	43941710	0.936056	Hospitalization
rs71238846	rs757055	17	43946875	0.988522	Hospitalization
rs71238846	rs75715199	17	43825478	0.650814	Hospitalization
rs71238846	rs757500	17	43756833	0.499453	Hospitalization
rs71238846	rs75839508	17	44022319	0.940639	Hospitalization
rs71238846	rs75945623	17	43937505	0.923915	Hospitalization
rs71238846	rs75986348	17	43809328	0.740333	Hospitalization
rs71238846	rs75990322	17	43791468	0.231619	Hospitalization
rs71238846	rs76007856	17	43795238	0.568049	Hospitalization
rs71238846	rs76090253	17	44002969	0.703853	Hospitalization
rs71238846	rs76171147	17	43823229	0.812251	Hospitalization
rs71238846	rs76311426	17	43818690	0.616035	Hospitalization
rs71238846	rs76324150	17	43973233	0.981949	Hospitalization
rs71238846	rs76329216	17	43938499	0.899067	Hospitalization
rs71238846	rs76333921	17	43759426	0.565635	Hospitalization
rs71238846	rs76421814	17	43814427	0.577554	Hospitalization
rs71238846	rs76493835	17	43807642	0.945976	Hospitalization
rs71238846	rs76500077	17	44004076	0.800781	Hospitalization
rs71238846	rs76563578	17	43933879	0.876109	Hospitalization
rs71238846	rs76594404	17	43971457	0.97273	Hospitalization
rs71238846	rs76627340	17	43937460	0.768855	Hospitalization
rs71238846	rs76632685	17	43974477	0.919453	Hospitalization
rs71238846	rs76667867	17	43799810	0.462181	Hospitalization
rs71238846	rs767058	17	43998767	0.985948	Hospitalization
rs71238846	rs76717812	17	43754010	0.345585	Hospitalization
rs71238846	rs76728632	17	43818160	0.705639	Hospitalization
rs71238846	rs76761706	17	43776741	0.563213	Hospitalization
rs71238846	rs76830096	17	43857129	0.258216	Hospitalization
rs71238846	rs76839282	17	44029178	0.907101	Hospitalization
rs71238846	rs76885724	17	43850519	0.322635	Hospitalization
rs71238846	rs77017444	17	44028796	0.882499	Hospitalization
rs71238846	rs77063768	17	43925729	0.742854	Hospitalization
rs71238846	rs77084869	17	43982903	0.967641	Hospitalization
rs71238846	rs77114624	17	43818657	0.778975	Hospitalization
rs71238846	rs77129180	17	43963046	0.930074	Hospitalization
rs71238846	rs77220413	17	43764378	0.41878	Hospitalization
rs71238846	rs77301847	17	43810902	0.629983	Hospitalization
rs71238846	rs77310586	17	43765381	0.213551	Hospitalization
rs71238846	rs77370070	17	43800404	0.142666	Hospitalization
rs71238846	rs77426526	17	43962982	0.933084	Hospitalization
rs71238846	rs77489223	17	43937736	0.895166	Hospitalization
rs71238846	rs77513497	17	44045474	0.476174	Hospitalization
rs71238846	rs77555455	17	44035516	0.718874	Hospitalization
rs71238846	rs77561671	17	43976627	0.915833	Hospitalization
rs71238846	rs77652965	17	43941608	0.896638	Hospitalization
rs71238846	rs77807457	17	43810851	0.824102	Hospitalization
rs71238846	rs77819001	17	43799804	0.386859	Hospitalization
rs71238846	rs77849344	17	43840864	0.138652	Hospitalization
rs71238846	rs77875796	17	44051612	0.548504	Hospitalization
rs71238846	rs77924424	17	44012915	0.886147	Hospitalization
rs71238846	rs77926909	17	43994252	0.457952	Hospitalization
rs71238846	rs77965652	17	43853457	0.297647	Hospitalization
rs71238846	rs78052495	17	43768347	0.704746	Hospitalization
rs71238846	rs78074121	17	43896690	0.861642	Hospitalization
rs71238846	rs78077519	17	44010984	0.828195	Hospitalization
rs71238846	rs78238042	17	43948159	0.938562	Hospitalization
rs71238846	rs78328427	17	43916932	0.893687	Hospitalization
rs71238846	rs78440279	17	43816052	0.667823	Hospitalization
rs71238846	rs78471340	17	43768346	0.678549	Hospitalization
rs71238846	rs78487840	17	43757161	0.110188	Hospitalization
rs71238846	rs78506181	17	43897480	0.772781	Hospitalization
rs71238846	rs78555354	17	44032879	0.859903	Hospitalization
rs71238846	rs78568882	17	43784935	0.588025	Hospitalization
rs71238846	rs78587102	17	43897246	0.70206	Hospitalization
rs71238846	rs78637438	17	43945855	0.895657	Hospitalization
rs71238846	rs78720789	17	43973413	0.98772	Hospitalization
rs71238846	rs78834738	17	44022434	0.955933	Hospitalization
rs71238846	rs78872653	17	43905134	0.742015	Hospitalization
rs71238846	rs78917479	17	43899611	0.699336	Hospitalization
rs71238846	rs79073784	17	43754209	0.158581	Hospitalization
rs71238846	rs79115768	17	44021061	0.954769	Hospitalization
rs71238846	rs79226879	17	43807485	0.62892	Hospitalization
rs71238846	rs79290980	17	43985662	0.914465	Hospitalization
rs71238846	rs79322350	17	43790401	0.0469385	Hospitalization
rs71238846	rs79406732	17	43940497	0.971056	Hospitalization
rs71238846	rs79492906	17	43984864	0.936475	Hospitalization
rs71238846	rs79501144	17	43900697	0.873405	Hospitalization
rs71238846	rs79545140	17	43840935	0.0777328	Hospitalization
rs71238846	rs79580365	17	43960172	0.955549	Hospitalization
rs71238846	rs79589869	17	43930238	0.852849	Hospitalization
rs71238846	rs79600142	17	43897722	0.716245	Hospitalization
rs71238846	rs79675109	17	43746418	0.984783	Hospitalization
rs71238846	rs79765413	17	44022433	0.894673	Hospitalization
rs71238846	rs79857651	17	44013475	0.779742	Hospitalization
rs71238846	rs79860128	17	43990072	0.906171	Hospitalization
rs71238846	rs79882507	17	43837782	0.189488	Hospitalization
rs71238846	rs79889833	17	43937633	0.905236	Hospitalization
rs71238846	rs79892630	17	43781505	0.079955	Hospitalization
rs71238846	rs80072429	17	43818611	0.727562	Hospitalization
rs71238846	rs80143279	17	43776742	0.5559	Hospitalization
rs71238846	rs80157557	17	43817898	0.685256	Hospitalization
rs71238846	rs80184151	17	43879308	0.0974786	Hospitalization
rs71238846	rs80233201	17	43971481	0.971392	Hospitalization
rs71238846	rs80346216	17	43974476	0.980506	Hospitalization
rs71238846	rs80348388	17	43952634	0.987923	Hospitalization
rs71238846	rs8072451	17	43893716	0.598265	Hospitalization
rs71238846	rs8078495	17	44000610	0.809408	Hospitalization
rs71238846	rs8079501	17	44000234	0.747025	Hospitalization
rs71238846	rs81632	17	43710127	0.261716	Hospitalization
rs71238846	rs878886	17	43912490	0.697489	Hospitalization
rs71238846	rs878887	17	43912582	0.675654	Hospitalization
rs71238846	rs878888	17	43912635	0.670789	Hospitalization
rs71238846	rs916793	17	43954686	0.975969	Hospitalization
rs71238846	rs9944484	17	43990662	0.973063	Hospitalization
rs199512	rs1378358	17	44787312	0.790515	Critical illness
rs199512	rs169201	17	44790203	0.949821	Critical illness
rs199512	rs199439	17	44793503	0.852116	Critical illness
rs199512	rs199442	17	44820122	0.986729	Critical illness
rs199512	rs199443	17	44819565	0.470091	Critical illness
rs199512	rs199444	17	44818276	0.978166	Critical illness
rs199512	rs199445	17	44817408	0.580214	Critical illness
rs199512	rs199446	17	44813169	0.838179	Critical illness
rs199512	rs199447	17	44812188	0.639847	Critical illness
rs199512	rs199448	17	44809001	0.865357	Critical illness
rs199512	rs199451	17	44801784	0.709816	Critical illness
rs199512	rs199454	17	44800110	0.970366	Critical illness
rs199512	rs199455	17	44799216	0.808404	Critical illness
rs199512	rs199456	17	44797919	0.752369	Critical illness
rs199512	rs199457	17	44795469	0.823975	Critical illness
rs199512	rs199501	17	44862613	0.989201	Critical illness
rs199512	rs199504	17	44861003	0.896571	Critical illness
rs199512	rs199505	17	44859410	0.666098	Critical illness
rs199512	rs199506	17	44859031	0.610792	Critical illness
rs199512	rs199508	17	44858838	0.983975	Critical illness
rs199512	rs199512	17	44857352	0.0972868	Critical illness
rs199512	rs199513	17	44856932	0.549426	Critical illness
rs199512	rs199514	17	44856881	0.179855	Critical illness
rs199512	rs199515	17	44856641	0.51277	Critical illness
rs199512	rs199517	17	44854587	0.991549	Critical illness
rs199512	rs199519	17	44853924	0.921472	Critical illness
rs199512	rs199520	17	44853872	0.913829	Critical illness
rs199512	rs199521	17	44853456	0.965706	Critical illness
rs199512	rs199524	17	44848438	0.943449	Critical illness
rs199512	rs199525	17	44847834	0.960805	Critical illness
rs199512	rs199526	17	44847707	0.955464	Critical illness
rs199512	rs199527	17	44843667	0.877167	Critical illness
rs199512	rs199528	17	44843136	0.97492	Critical illness
rs199512	rs199529	17	44837217	0.772163	Critical illness
rs199512	rs199530	17	44836653	0.90579	Critical illness
rs199512	rs199531	17	44830414	0.981153	Critical illness
rs199512	rs199533	17	44828931	0.886964	Critical illness
rs199512	rs199534	17	44824213	0.731274	Critical illness
rs199512	rs199535	17	44822662	0.688178	Critical illness
rs199512	rs199536	17	44820425	0.9363	Critical illness
rs199512	rs415430	17	44859144	0.310401	Critical illness
rs199512	rs430685	17	44859148	0.249793	Critical illness
rs199512	rs70600	17	44860021	0.928909	Critical illness
rs199512	rs70602	17	44859715	0.422263	Critical illness
rs199512	rs9896243	17	44826056	0.369478	Critical illness
rs2532276	rs10445333	17	43916509	0.0554086	Critical illness
rs2532276	rs10445334	17	43934826	0.797658	Critical illness
rs2532276	rs10445336	17	43934948	0.61536	Critical illness
rs2532276	rs10445337	17	44067400	0.510447	Critical illness
rs2532276	rs10445362	17	43914554	0.540235	Critical illness
rs2532276	rs10445363	17	43914558	0.967722	Critical illness
rs2532276	rs10445364	17	43916356	0.669956	Critical illness
rs2532276	rs10445369	17	43934776	0.810074	Critical illness
rs2532276	rs10445370	17	43935118	0.763425	Critical illness
rs2532276	rs10445371	17	44065410	0.62812	Critical illness
rs2532276	rs10491143	17	43773248	0.304702	Critical illness
rs2532276	rs10514879	17	43802971	0.352662	Critical illness
rs2532276	rs10514897	17	44117397	0.887595	Critical illness
rs2532276	rs10514898	17	44119636	0.78443	Critical illness
rs2532276	rs1052587	17	44102604	0.39962	Critical illness
rs2532276	rs1052590	17	44102638	0.857369	Critical illness
rs2532276	rs1052594	17	44102689	0.932725	Critical illness
rs2532276	rs1078268	17	44075901	0.98551	Critical illness
rs2532276	rs1105569	17	43793388	0.257385	Critical illness
rs2532276	rs1105570	17	43793342	0.21537	Critical illness
rs2532276	rs1105571	17	43793200	0.552953	Critical illness
rs2532276	rs1107820	17	44135359	0.901295	Critical illness
rs2532276	rs11079717	17	43835351	0.426292	Critical illness
rs2532276	rs11079721	17	43840107	0.972844	Critical illness
rs2532276	rs11079723	17	43841729	0.0572828	Critical illness
rs2532276	rs11079724	17	43841912	0.194924	Critical illness
rs2532276	rs11079725	17	43923934	0.580319	Critical illness
rs2532276	rs11079729	17	44115569	0.90229	Critical illness
rs2532276	rs111259120	17	44133534	0.929551	Critical illness
rs2532276	rs111324579	17	44082181	0.548735	Critical illness
rs2532276	rs111370985	17	43852742	0.95598	Critical illness
rs2532276	rs111372048	17	44136577	0.685262	Critical illness
rs2532276	rs111374028	17	43846820	0.175466	Critical illness
rs2532276	rs111497072	17	43824201	0.87558	Critical illness
rs2532276	rs111519055	17	44159672	0.584341	Critical illness
rs2532276	rs111520035	17	44039410	0.526376	Critical illness
rs2532276	rs111541901	17	43994358	0.774044	Critical illness
rs2532276	rs111652694	17	44067831	0.528993	Critical illness
rs2532276	rs111739681	17	43898459	0.389731	Critical illness
rs2532276	rs111853996	17	44130878	0.867596	Critical illness
rs2532276	rs111941646	17	43966608	0.634776	Critical illness
rs2532276	rs112074397	17	44131022	0.84589	Critical illness
rs2532276	rs112116311	17	43989898	0.888624	Critical illness
rs2532276	rs112169475	17	43760192	0.469019	Critical illness
rs2532276	rs112364920	17	44161360	0.698909	Critical illness
rs2532276	rs112385572	17	44066172	0.618386	Critical illness
rs2532276	rs112570965	17	43801092	0.535061	Critical illness
rs2532276	rs112572874	17	44072984	0.160266	Critical illness
rs2532276	rs112578465	17	44125066	0.923089	Critical illness
rs2532276	rs112583797	17	43918418	0.185987	Critical illness
rs2532276	rs112647192	17	43994623	0.590685	Critical illness
rs2532276	rs113134013	17	44066995	0.435512	Critical illness
rs2532276	rs113201171	17	44082249	0.882416	Critical illness
rs2532276	rs113277432	17	44033169	0.988031	Critical illness
rs2532276	rs113327263	17	43965063	0.770317	Critical illness
rs2532276	rs113395365	17	44025650	0.51491	Critical illness
rs2532276	rs113414067	17	43955093	0.752064	Critical illness
rs2532276	rs113537106	17	44016462	0.807727	Critical illness
rs2532276	rs113661667	17	43791610	0.132051	Critical illness
rs2532276	rs113728380	17	43760199	0.681806	Critical illness
rs2532276	rs113756354	17	44013483	0.848644	Critical illness
rs2532276	rs113788190	17	44161302	0.68664	Critical illness
rs2532276	rs113790915	17	43810782	0.920267	Critical illness
rs2532276	rs113793114	17	44037079	0.610799	Critical illness
rs2532276	rs113834264	17	43979622	0.771564	Critical illness
rs2532276	rs113856644	17	43932277	0.779566	Critical illness
rs2532276	rs113857334	17	44044940	0.667845	Critical illness
rs2532276	rs113871181	17	43852733	0.962759	Critical illness
rs2532276	rs113934115	17	43847039	0.401801	Critical illness
rs2532276	rs11575895	17	43971785	0.649355	Critical illness
rs2532276	rs11575896	17	43972142	0.772807	Critical illness
rs2532276	rs117124984	17	44051588	0.978341	Critical illness
rs2532276	rs117365970	17	43893259	0.743775	Critical illness
rs2532276	rs117646503	17	43893260	0.509549	Critical illness
rs2532276	rs118087478	17	44051589	0.975651	Critical illness
rs2532276	rs12149995	17	44092801	0.982168	Critical illness
rs2532276	rs12150048	17	43827471	0.849194	Critical illness
rs2532276	rs12150104	17	44015929	0.751429	Critical illness
rs2532276	rs12150125	17	43986432	0.97391	Critical illness
rs2532276	rs12150127	17	44141732	0.750159	Critical illness
rs2532276	rs12150141	17	43775145	0.0770874	Critical illness
rs2532276	rs12150162	17	44114218	0.868667	Critical illness
rs2532276	rs12150170	17	44090646	0.759019	Critical illness
rs2532276	rs12150223	17	43944204	0.783218	Critical illness
rs2532276	rs12150229	17	44015446	0.939877	Critical illness
rs2532276	rs12150235	17	44015745	0.820515	Critical illness
rs2532276	rs12150336	17	44125704	0.984017	Critical illness
rs2532276	rs12150344	17	44143484	0.789265	Critical illness
rs2532276	rs12150390	17	43896228	0.311033	Critical illness
rs2532276	rs12150438	17	44113963	0.797061	Critical illness
rs2532276	rs12150451	17	43827431	0.73215	Critical illness
rs2532276	rs12150515	17	44090685	0.861686	Critical illness
rs2532276	rs12150516	17	43944519	0.933627	Critical illness
rs2532276	rs12150527	17	43986462	0.77094	Critical illness
rs2532276	rs12150542	17	44115730	0.788662	Critical illness
rs2532276	rs12150547	17	43775546	0.12084	Critical illness
rs2532276	rs12150558	17	44151156	0.80478	Critical illness
rs2532276	rs12150570	17	44126218	0.817638	Critical illness
rs2532276	rs12150576	17	44015624	0.881372	Critical illness
rs2532276	rs12150604	17	43828221	0.94379	Critical illness
rs2532276	rs12150608	17	43775402	0.0874213	Critical illness
rs2532276	rs12150611	17	44149741	0.614601	Critical illness
rs2532276	rs12150621	17	43838482	0.0301882	Critical illness
rs2532276	rs12150658	17	43826305	0.950184	Critical illness
rs2532276	rs12150672	17	43826637	0.949763	Critical illness
rs2532276	rs12150683	17	43824848	0.629604	Critical illness
rs2532276	rs12185225	17	44113491	0.65151	Critical illness
rs2532276	rs12185233	17	43923654	0.0171383	Critical illness
rs2532276	rs12185235	17	43923703	0.270868	Critical illness
rs2532276	rs12185268	17	43923683	0.0857103	Critical illness
rs2532276	rs12373123	17	43924073	0.0280995	Critical illness
rs2532276	rs12373139	17	43924130	0.466171	Critical illness
rs2532276	rs12373140	17	43924231	0.538514	Critical illness
rs2532276	rs12373168	17	43924337	0.957599	Critical illness
rs2532276	rs12943085	17	43834482	0.245027	Critical illness
rs2532276	rs12948216	17	43836673	0.27484	Critical illness
rs2532276	rs1396862	17	43902997	0.394138	Critical illness
rs2532276	rs1467962	17	43978604	0.883457	Critical illness
rs2532276	rs1467963	17	43978934	0.741207	Critical illness
rs2532276	rs1467966	17	43984399	0.839774	Critical illness
rs2532276	rs1467969	17	43998328	0.978013	Critical illness
rs2532276	rs1467970	17	43998574	0.573777	Critical illness
rs2532276	rs1476554	17	44159102	0.68319	Critical illness
rs2532276	rs1526125	17	43812177	0.745694	Critical illness
rs2532276	rs1526127	17	43812398	0.85899	Critical illness
rs2532276	rs1526129	17	43779657	0.495053	Critical illness
rs2532276	rs1560310	17	43978534	0.961581	Critical illness
rs2532276	rs1568949	17	43792975	0.287978	Critical illness
rs2532276	rs1568950	17	43792896	0.454508	Critical illness
rs2532276	rs1568951	17	43792895	0.433484	Critical illness
rs2532276	rs1608955	17	43815713	0.862763	Critical illness
rs2532276	rs1608956	17	43815820	0.8724	Critical illness
rs2532276	rs16940665	17	43907896	0.291884	Critical illness
rs2532276	rs16940668	17	43907966	0.152498	Critical illness
rs2532276	rs16940672	17	43908152	0.70094	Critical illness
rs2532276	rs16940677	17	43911898	0.014765	Critical illness
rs2532276	rs16940681	17	43912159	0.0753385	Critical illness
rs2532276	rs16940806	17	44103826	0.765308	Critical illness
rs2532276	rs17334797	17	43825912	0.85791	Critical illness
rs2532276	rs17334894	17	43827209	0.911169	Critical illness
rs2532276	rs17425752	17	43906726	0.390834	Critical illness
rs2532276	rs17426064	17	43828698	0.984915	Critical illness
rs2532276	rs17426106	17	43828935	0.96957	Critical illness
rs2532276	rs17426195	17	43832367	0.256021	Critical illness
rs2532276	rs17563433	17	43800351	0.251916	Critical illness
rs2532276	rs17563501	17	43801695	0.135225	Critical illness
rs2532276	rs17563599	17	43807955	0.601598	Critical illness
rs2532276	rs17563683	17	43811072	0.910197	Critical illness
rs2532276	rs17563787	17	43813252	0.655801	Critical illness
rs2532276	rs17563800	17	43817459	0.81066	Critical illness
rs2532276	rs17563827	17	43818222	0.840333	Critical illness
rs2532276	rs17563965	17	43990919	0.736687	Critical illness
rs2532276	rs17563986	17	43991272	0.92588	Critical illness
rs2532276	rs17564223	17	43997520	0.776503	Critical illness
rs2532276	rs17564591	17	44002062	0.870805	Critical illness
rs2532276	rs17564619	17	44002138	0.811246	Critical illness
rs2532276	rs17564829	17	44006601	0.603141	Critical illness
rs2532276	rs17564948	17	44011749	0.767815	Critical illness
rs2532276	rs17565025	17	44012463	0.930915	Critical illness
rs2532276	rs17571718	17	44032768	0.692114	Critical illness
rs2532276	rs17571739	17	44032915	0.931822	Critical illness
rs2532276	rs17571809	17	44034859	0.596949	Critical illness
rs2532276	rs17572248	17	44049867	0.572131	Critical illness
rs2532276	rs17572361	17	44052009	0.405056	Critical illness
rs2532276	rs17572467	17	44054388	0.471851	Critical illness
rs2532276	rs17572627	17	44058629	0.715051	Critical illness
rs2532276	rs17573175	17	44071089	0.720354	Critical illness
rs2532276	rs17573245	17	44072854	0.84423	Critical illness
rs2532276	rs17573266	17	44072881	0.488614	Critical illness
rs2532276	rs17573447	17	44079567	0.964313	Critical illness
rs2532276	rs17573593	17	44082603	0.803005	Critical illness
rs2532276	rs17573607	17	44083081	0.897786	Critical illness
rs2532276	rs17573858	17	44090796	0.593826	Critical illness
rs2532276	rs17574040	17	44102865	0.520227	Critical illness
rs2532276	rs17574228	17	44104509	0.586728	Critical illness
rs2532276	rs17574604	17	44111613	0.684571	Critical illness
rs2532276	rs17574796	17	44115074	0.83417	Critical illness
rs2532276	rs17574824	17	44115107	0.702291	Critical illness
rs2532276	rs17575423	17	44129253	0.765935	Critical illness
rs2532276	rs17575437	17	44133031	0.94206	Critical illness
rs2532276	rs17575556	17	44135827	0.937211	Critical illness
rs2532276	rs17575822	17	44144345	0.558822	Critical illness
rs2532276	rs17575850	17	44144387	0.551268	Critical illness
rs2532276	rs17576165	17	44159849	0.734744	Critical illness
rs2532276	rs17576200	17	44159988	0.745055	Critical illness
rs2532276	rs17649019	17	43801593	0.414736	Critical illness
rs2532276	rs17649138	17	43808067	0.787455	Critical illness
rs2532276	rs17649518	17	43994386	0.475601	Critical illness
rs2532276	rs17649571	17	43994952	0.663612	Critical illness
rs2532276	rs17649635	17	43995990	0.688013	Critical illness
rs2532276	rs17649700	17	43997901	0.671358	Critical illness
rs2532276	rs17649866	17	44000914	0.693476	Critical illness
rs2532276	rs17649954	17	44001661	0.689382	Critical illness
rs2532276	rs17650063	17	44002555	0.690066	Critical illness
rs2532276	rs17650258	17	44011073	0.812416	Critical illness
rs2532276	rs17650335	17	44012343	0.953932	Critical illness
rs2532276	rs17650381	17	44013024	0.902787	Critical illness
rs2532276	rs17650417	17	44013103	0.921211	Critical illness
rs2532276	rs17650579	17	44030115	0.813001	Critical illness
rs2532276	rs17650597	17	44030195	0.714387	Critical illness
rs2532276	rs17650633	17	44030231	0.678336	Critical illness
rs2532276	rs17650651	17	44030311	0.60391	Critical illness
rs2532276	rs17650771	17	44035367	0.495968	Critical illness
rs2532276	rs17650901	17	44039691	0.837537	Critical illness
rs2532276	rs17650973	17	44044220	0.585935	Critical illness
rs2532276	rs17650991	17	44044508	0.50775	Critical illness
rs2532276	rs17651134	17	44050340	0.767189	Critical illness
rs2532276	rs17651213	17	44051924	0.609273	Critical illness
rs2532276	rs17651243	17	44052284	0.583541	Critical illness
rs2532276	rs17651285	17	44054237	0.695517	Critical illness
rs2532276	rs17651483	17	44058861	0.850291	Critical illness
rs2532276	rs17651700	17	44066634	0.528122	Critical illness
rs2532276	rs17651754	17	44067546	0.456469	Critical illness
rs2532276	rs17651887	17	44069840	0.85845	Critical illness
rs2532276	rs17652036	17	44073027	0.606978	Critical illness
rs2532276	rs17652066	17	44073145	0.890165	Critical illness
rs2532276	rs17652121	17	44073973	0.499612	Critical illness
rs2532276	rs17652502	17	44094471	0.963149	Critical illness
rs2532276	rs17652961	17	44108355	0.707687	Critical illness
rs2532276	rs17653162	17	44111827	0.916941	Critical illness
rs2532276	rs17653193	17	44112441	0.898793	Critical illness
rs2532276	rs17653255	17	44112743	0.769067	Critical illness
rs2532276	rs17653836	17	44128876	0.748885	Critical illness
rs2532276	rs17653889	17	44133070	0.969203	Critical illness
rs2532276	rs17653906	17	44133142	0.947224	Critical illness
rs2532276	rs17653998	17	44135985	0.912137	Critical illness
rs2532276	rs17654016	17	44137925	0.415796	Critical illness
rs2532276	rs17659731	17	44144634	0.572955	Critical illness
rs2532276	rs17660017	17	44160674	0.691432	Critical illness
rs2532276	rs17660065	17	44162284	0.67764	Critical illness
rs2532276	rs17687571	17	43750010	0.154057	Critical illness
rs2532276	rs17687740	17	43756376	0.351471	Critical illness
rs2532276	rs17688002	17	43762594	0.173955	Critical illness
rs2532276	rs17688032	17	43763202	0.819941	Critical illness
rs2532276	rs17688056	17	43763241	0.285363	Critical illness
rs2532276	rs17688090	17	43764987	0.53073	Critical illness
rs2532276	rs17688205	17	43766352	0.161809	Critical illness
rs2532276	rs17688296	17	43767815	0.305972	Critical illness
rs2532276	rs17688434	17	43772540	0.324772	Critical illness
rs2532276	rs17688452	17	43773085	0.167902	Critical illness
rs2532276	rs17688511	17	43773607	0.102687	Critical illness
rs2532276	rs17688534	17	43773877	0.239472	Critical illness
rs2532276	rs17688682	17	43775929	0.233864	Critical illness
rs2532276	rs17688922	17	43779351	0.35504	Critical illness
rs2532276	rs17688944	17	43779419	0.505949	Critical illness
rs2532276	rs17689116	17	43782558	0.282741	Critical illness
rs2532276	rs17689218	17	43785808	0.38636	Critical illness
rs2532276	rs17689378	17	43881790	0.32353	Critical illness
rs2532276	rs17689471	17	43892973	0.423165	Critical illness
rs2532276	rs17689608	17	43896528	0.370324	Critical illness
rs2532276	rs17689653	17	43898963	0.411522	Critical illness
rs2532276	rs17689882	17	43906828	0.80004	Critical illness
rs2532276	rs17689918	17	43910088	0.589895	Critical illness
rs2532276	rs17690176	17	43916773	0.341898	Critical illness
rs2532276	rs17690326	17	43920974	0.318553	Critical illness
rs2532276	rs17690661	17	43924521	0.523749	Critical illness
rs2532276	rs17691449	17	43964283	0.848094	Critical illness
rs2532276	rs17691466	17	43968219	0.529862	Critical illness
rs2532276	rs17691508	17	43968463	0.766562	Critical illness
rs2532276	rs17691556	17	43969168	0.938103	Critical illness
rs2532276	rs17691610	17	43970662	0.80537	Critical illness
rs2532276	rs17760817	17	43750137	0.330947	Critical illness
rs2532276	rs17761100	17	43760389	0.431448	Critical illness
rs2532276	rs17761124	17	43760516	0.261462	Critical illness
rs2532276	rs17761207	17	43762255	0.0976238	Critical illness
rs2532276	rs17761387	17	43765450	0.447582	Critical illness
rs2532276	rs17761581	17	43769088	0.0788339	Critical illness
rs2532276	rs17762308	17	43780948	0.656514	Critical illness
rs2532276	rs17762769	17	43893403	0.353852	Critical illness
rs2532276	rs17762882	17	43898887	0.0440038	Critical illness
rs2532276	rs17762912	17	43899161	0.196402	Critical illness
rs2532276	rs17763050	17	43903336	0.490463	Critical illness
rs2532276	rs17763086	17	43905481	0.726277	Critical illness
rs2532276	rs17763199	17	43910183	0.482121	Critical illness
rs2532276	rs17763596	17	43921210	0.299597	Critical illness
rs2532276	rs17769490	17	43925605	0.0822801	Critical illness
rs2532276	rs17769552	17	43927290	0.974611	Critical illness
rs2532276	rs17770120	17	43963943	0.665729	Critical illness
rs2532276	rs17770150	17	43964163	0.854108	Critical illness
rs2532276	rs17770186	17	43964191	0.951441	Critical illness
rs2532276	rs17770343	17	43970154	0.674853	Critical illness
rs2532276	rs1800547	17	44051846	0.407216	Critical illness
rs2532276	rs1864324	17	43977702	0.971398	Critical illness
rs2532276	rs1864325	17	43977827	0.97496	Critical illness
rs2532276	rs1876827	17	43911832	0.0361842	Critical illness
rs2532276	rs1876829	17	43911443	0.430428	Critical illness
rs2532276	rs1876830	17	43911352	0.313552	Critical illness
rs2532276	rs1880749	17	43792586	0.0908328	Critical illness
rs2532276	rs1880750	17	43796541	0.459397	Critical illness
rs2532276	rs1981997	17	44056767	0.579507	Critical illness
rs2532276	rs1981998	17	44056833	0.605446	Critical illness
rs2532276	rs1984937	17	43980530	0.79047	Critical illness
rs2532276	rs2004260	17	43822398	0.975306	Critical illness
rs2532276	rs2004673	17	44075099	0.557151	Critical illness
rs2532276	rs2004674	17	44075110	0.742493	Critical illness
rs2532276	rs2006305	17	43959752	0.941191	Critical illness
rs2532276	rs2040846	17	43762846	0.172444	Critical illness
rs2532276	rs2049515	17	43761856	0.284054	Critical illness
rs2532276	rs2055794	17	43951717	0.794073	Critical illness
rs2532276	rs2055795	17	43951995	0.939435	Critical illness
rs2532276	rs2055796	17	43952191	0.827945	Critical illness
rs2532276	rs2082068	17	43979971	0.964698	Critical illness
rs2532276	rs2099151	17	43979822	0.893229	Critical illness
rs2532276	rs2106784	17	43949892	0.410447	Critical illness
rs2532276	rs2158072	17	43950195	0.894752	Critical illness
rs2532276	rs2158257	17	44104343	0.655088	Critical illness
rs2532276	rs2158474	17	43761939	0.111025	Critical illness
rs2532276	rs2163129	17	44056433	0.775889	Critical illness
rs2532276	rs2163130	17	44056434	0.717044	Critical illness
rs2532276	rs2214258	17	43953719	0.981856	Critical illness
rs2532276	rs2316763	17	43895530	0.396335	Critical illness
rs2532276	rs2316764	17	43895602	0.479329	Critical illness
rs2532276	rs2316765	17	43912454	0.203755	Critical illness
rs2532276	rs2316769	17	43930798	0.437536	Critical illness
rs2532276	rs2316771	17	43945931	0.761539	Critical illness
rs2532276	rs2316774	17	43946642	0.860069	Critical illness
rs2532276	rs2316783	17	44010118	0.835857	Critical illness
rs2532276	rs2316948	17	44094667	0.912619	Critical illness
rs2532276	rs2316951	17	44139083	0.894245	Critical illness
rs2532276	rs2316952	17	44139190	0.876638	Critical illness
rs2532276	rs28364025	17	43894102	0.400713	Critical illness
rs2532276	rs28439143	17	43987723	0.343103	Critical illness
rs2532276	rs28439278	17	43838071	0.568821	Critical illness
rs2532276	rs2873268	17	43930955	0.741851	Critical illness
rs2532276	rs2902661	17	43807099	0.963927	Critical illness
rs2532276	rs34043286	17	44117119	0.802412	Critical illness
rs2532276	rs34195569	17	43833921	0.549581	Critical illness
rs2532276	rs34211253	17	43834074	0.104368	Critical illness
rs2532276	rs34283254	17	43902861	0.93587	Critical illness
rs2532276	rs34303488	17	43848181	0.417913	Critical illness
rs2532276	rs34416056	17	43951220	0.886048	Critical illness
rs2532276	rs34739559	17	43949342	0.864913	Critical illness
rs2532276	rs35833914	17	44110541	0.984618	Critical illness
rs2532276	rs35879086	17	43830382	0.487688	Critical illness
rs2532276	rs36047693	17	43833824	0.317308	Critical illness
rs2532276	rs36076725	17	44110532	0.972484	Critical illness
rs2532276	rs3912061	17	44165098	0.748248	Critical illness
rs2532276	rs3912062	17	44165069	0.835296	Critical illness
rs2532276	rs3912063	17	44165049	0.838656	Critical illness
rs2532276	rs4074462	17	43855228	0.809488	Critical illness
rs2532276	rs41374248	17	44120442	0.606212	Critical illness
rs2532276	rs41382552	17	44118999	0.871869	Critical illness
rs2532276	rs41437445	17	44116238	0.735392	Critical illness
rs2532276	rs4255816	17	44010364	0.924488	Critical illness
rs2532276	rs4283261	17	44089921	0.960794	Critical illness
rs2532276	rs4309444	17	43895797	0.387488	Critical illness
rs2532276	rs4335809	17	43902216	0.536791	Critical illness
rs2532276	rs4340365	17	43930980	0.755232	Critical illness
rs2532276	rs4341787	17	43902505	0.589104	Critical illness
rs2532276	rs4371195	17	43986420	0.778342	Critical illness
rs2532276	rs4390635	17	43809016	0.64502	Critical illness
rs2532276	rs4401083	17	43806015	0.92262	Critical illness
rs2532276	rs4441322	17	43955030	0.865986	Critical illness
rs2532276	rs4471726	17	43807134	0.85953	Critical illness
rs2532276	rs4479289	17	43793951	0.208138	Critical illness
rs2532276	rs4482334	17	43912830	0.397431	Critical illness
rs2532276	rs4486953	17	43763007	0.182992	Critical illness
rs2532276	rs4525537	17	43912723	0.211045	Critical illness
rs2532276	rs4564621	17	43895501	0.639194	Critical illness
rs2532276	rs4566211	17	43895696	0.921682	Critical illness
rs2532276	rs4566212	17	43895751	0.709704	Critical illness
rs2532276	rs4569335	17	43811950	0.711717	Critical illness
rs2532276	rs4597358	17	44110670	0.106044	Critical illness
rs2532276	rs4605208	17	43794209	0.321042	Critical illness
rs2532276	rs4608377	17	44113359	0.870272	Critical illness
rs2532276	rs4609898	17	43794182	0.546193	Critical illness
rs2532276	rs4609899	17	43807113	0.841449	Critical illness
rs2532276	rs4640231	17	43912786	0.164869	Critical illness
rs2532276	rs55645418	17	43832115	0.37496	Critical illness
rs2532276	rs55646970	17	43938796	0.679726	Critical illness
rs2532276	rs55653963	17	43799509	0.0942344	Critical illness
rs2532276	rs55657917	17	43844560	0.0260019	Critical illness
rs2532276	rs55662347	17	44070545	0.757758	Critical illness
rs2532276	rs55669046	17	43768501	0.647193	Critical illness
rs2532276	rs55673340	17	43948733	0.97426	Critical illness
rs2532276	rs55682376	17	43991888	0.897281	Critical illness
rs2532276	rs55685451	17	44001957	0.940316	Critical illness
rs2532276	rs55690782	17	44137311	0.946371	Critical illness
rs2532276	rs55692232	17	44164323	0.850838	Critical illness
rs2532276	rs55707339	17	43842462	0.635513	Critical illness
rs2532276	rs55709241	17	44041101	0.660782	Critical illness
rs2532276	rs55711941	17	44040823	0.869202	Critical illness
rs2532276	rs55714296	17	44137189	0.641385	Critical illness
rs2532276	rs55718212	17	43920411	0.346699	Critical illness
rs2532276	rs55719714	17	43939638	0.685952	Critical illness
rs2532276	rs55721252	17	43958099	0.957195	Critical illness
rs2532276	rs55725840	17	43844486	0.119225	Critical illness
rs2532276	rs55747440	17	43837115	0.178479	Critical illness
rs2532276	rs55763795	17	43908773	0.149372	Critical illness
rs2532276	rs55768605	17	43956734	0.855197	Critical illness
rs2532276	rs55780945	17	44040120	0.929094	Critical illness
rs2532276	rs55781174	17	43944158	0.730201	Critical illness
rs2532276	rs55787105	17	43853109	0.316059	Critical illness
rs2532276	rs55788597	17	44003397	0.791673	Critical illness
rs2532276	rs55788678	17	43992233	0.971035	Critical illness
rs2532276	rs55801356	17	43837237	0.190467	Critical illness
rs2532276	rs55810795	17	43992283	0.594608	Critical illness
rs2532276	rs55831516	17	44148267	0.616874	Critical illness
rs2532276	rs55838058	17	43798902	0.469966	Critical illness
rs2532276	rs55840731	17	43769277	0.064621	Critical illness
rs2532276	rs55849973	17	43792418	0.38183	Critical illness
rs2532276	rs55864131	17	44163411	0.647915	Critical illness
rs2532276	rs55874169	17	44014384	0.873992	Critical illness
rs2532276	rs55876817	17	43958139	0.910685	Critical illness
rs2532276	rs55877243	17	43969019	0.942493	Critical illness
rs2532276	rs55881134	17	44109248	0.882937	Critical illness
rs2532276	rs55886080	17	44072041	0.861148	Critical illness
rs2532276	rs55886302	17	43936011	0.640657	Critical illness
rs2532276	rs55888391	17	43938107	0.862225	Critical illness
rs2532276	rs55894109	17	43957221	0.92772	Critical illness
rs2532276	rs55895732	17	43968937	0.746333	Critical illness
rs2532276	rs55905252	17	43955365	0.860608	Critical illness
rs2532276	rs55913645	17	44070956	0.803597	Critical illness
rs2532276	rs55915917	17	43892784	0.983407	Critical illness
rs2532276	rs55927630	17	43772407	0.356229	Critical illness
rs2532276	rs55929190	17	44147599	0.452535	Critical illness
rs2532276	rs55929431	17	44000202	0.676248	Critical illness
rs2532276	rs55933304	17	43992305	0.978668	Critical illness
rs2532276	rs55937610	17	43960283	0.934974	Critical illness
rs2532276	rs55942528	17	43932028	0.577875	Critical illness
rs2532276	rs55943044	17	43872228	0.462312	Critical illness
rs2532276	rs55943606	17	43968874	0.955573	Critical illness
rs2532276	rs55943825	17	43924776	0.427334	Critical illness
rs2532276	rs55944735	17	43958172	0.927261	Critical illness
rs2532276	rs55946323	17	44031946	0.477466	Critical illness
rs2532276	rs55947022	17	44147574	0.457448	Critical illness
rs2532276	rs55947210	17	43808763	0.74761	Critical illness
rs2532276	rs55960528	17	43968994	0.962367	Critical illness
rs2532276	rs55972157	17	43768703	0.295748	Critical illness
rs2532276	rs55972730	17	44155707	0.794672	Critical illness
rs2532276	rs55974014	17	43757450	0.988295	Critical illness
rs2532276	rs55978005	17	44031540	0.726933	Critical illness
rs2532276	rs55980621	17	43768496	0.86545	Critical illness
rs2532276	rs55989971	17	43798160	0.223956	Critical illness
rs2532276	rs55996632	17	43935888	0.600053	Critical illness
rs2532276	rs56002706	17	44000505	0.815906	Critical illness
rs2532276	rs56006248	17	43815141	0.789867	Critical illness
rs2532276	rs56013908	17	43836920	0.340691	Critical illness
rs2532276	rs56026128	17	43931244	0.578691	Critical illness
rs2532276	rs56036719	17	43943974	0.922152	Critical illness
rs2532276	rs56040418	17	43958079	0.450561	Critical illness
rs2532276	rs56043078	17	43853235	0.359777	Critical illness
rs2532276	rs56046792	17	43797246	0.544494	Critical illness
rs2532276	rs56062621	17	43798903	0.232454	Critical illness
rs2532276	rs56070245	17	43847868	0.0381525	Critical illness
rs2532276	rs56080482	17	44032597	0.968834	Critical illness
rs2532276	rs56082319	17	43844798	0.258746	Critical illness
rs2532276	rs56099546	17	43894609	0.391938	Critical illness
rs2532276	rs56100013	17	43768467	0.385229	Critical illness
rs2532276	rs56100031	17	44155157	0.552111	Critical illness
rs2532276	rs56108300	17	44077851	0.51402	Critical illness
rs2532276	rs56109643	17	43844859	0.202289	Critical illness
rs2532276	rs56110538	17	43768727	0.329714	Critical illness
rs2532276	rs56113217	17	43926948	0.0459142	Critical illness
rs2532276	rs56127111	17	43913315	0.562994	Critical illness
rs2532276	rs56136075	17	43936298	0.845337	Critical illness
rs2532276	rs56146262	17	43931907	0.924953	Critical illness
rs2532276	rs56150806	17	43919301	0.345505	Critical illness
rs2532276	rs56160448	17	43792358	0.380694	Critical illness
rs2532276	rs56162163	17	43774497	0.332175	Critical illness
rs2532276	rs56167344	17	43797087	0.872931	Critical illness
rs2532276	rs56167560	17	43792411	0.553796	Critical illness
rs2532276	rs56168907	17	43837091	0.363306	Critical illness
rs2532276	rs56178230	17	43817832	0.886564	Critical illness
rs2532276	rs56180212	17	43960911	0.740562	Critical illness
rs2532276	rs56189701	17	43987801	0.755864	Critical illness
rs2532276	rs56194412	17	43960600	0.840891	Critical illness
rs2532276	rs56194509	17	43844559	0.00729674	Critical illness
rs2532276	rs56200760	17	43772018	0.0959294	Critical illness
rs2532276	rs56205560	17	43804389	0.293173	Critical illness
rs2532276	rs56220242	17	43792326	0.3334	Critical illness
rs2532276	rs56227067	17	43939609	0.608509	Critical illness
rs2532276	rs56234850	17	44060248	0.613083	Critical illness
rs2532276	rs56249080	17	43939432	0.954755	Critical illness
rs2532276	rs56249311	17	44003599	0.893738	Critical illness
rs2532276	rs56249780	17	43957328	0.955165	Critical illness
rs2532276	rs56254732	17	43932049	0.541942	Critical illness
rs2532276	rs56268325	17	43847741	0.322286	Critical illness
rs2532276	rs56280222	17	43803788	0.294461	Critical illness
rs2532276	rs56280951	17	44041107	0.89829	Critical illness
rs2532276	rs56283089	17	43769321	0.243644	Critical illness
rs2532276	rs56288604	17	43931380	0.403971	Critical illness
rs2532276	rs56289364	17	43947928	0.692795	Critical illness
rs2532276	rs56290582	17	43788371	0.598505	Critical illness
rs2532276	rs56298110	17	43815336	0.625141	Critical illness
rs2532276	rs56299858	17	43939659	0.622144	Critical illness
rs2532276	rs56301449	17	43960918	0.980285	Critical illness
rs2532276	rs56303031	17	43853922	0.46037	Critical illness
rs2532276	rs56303672	17	43996960	0.940754	Critical illness
rs2532276	rs56312737	17	43769516	0.545344	Critical illness
rs2532276	rs56317731	17	44032073	0.696875	Critical illness
rs2532276	rs56318865	17	44147411	0.826237	Critical illness
rs2532276	rs56319902	17	43871982	0.438547	Critical illness
rs2532276	rs56323408	17	44147721	0.432466	Critical illness
rs2532276	rs56323722	17	43798015	0.191958	Critical illness
rs2532276	rs56323832	17	43768633	0.408295	Critical illness
rs2532276	rs56329743	17	43931245	0.525502	Critical illness
rs2532276	rs56338487	17	43960812	0.931369	Critical illness
rs2532276	rs56347602	17	43939255	0.783825	Critical illness
rs2532276	rs56354807	17	43920378	0.908235	Critical illness
rs2532276	rs56357543	17	43894547	0.440567	Critical illness
rs2532276	rs56364632	17	43956642	0.918372	Critical illness
rs2532276	rs56369036	17	43841571	0.875051	Critical illness
rs2532276	rs56380663	17	43804619	0.434498	Critical illness
rs2532276	rs56384960	17	43817608	0.774659	Critical illness
rs2532276	rs56385754	17	43927255	0.278798	Critical illness
rs2532276	rs56387266	17	43847912	0.13364	Critical illness
rs2532276	rs56391096	17	43774845	0.350278	Critical illness
rs2532276	rs56397077	17	43788419	0.625887	Critical illness
rs2532276	rs56398500	17	43947488	0.793473	Critical illness
rs2532276	rs56400821	17	43760080	0.563828	Critical illness
rs2532276	rs60814418	17	43850645	0.928637	Critical illness
rs2532276	rs61667602	17	43785349	0.542793	Critical illness
rs2532276	rs62053945	17	43746839	0.138386	Critical illness
rs2532276	rs62053946	17	43747677	0.253288	Critical illness
rs2532276	rs62053947	17	43747683	0.307241	Critical illness
rs2532276	rs62053948	17	43748046	0.328482	Critical illness
rs2532276	rs62053949	17	43748101	0.53333	Critical illness
rs2532276	rs62053950	17	43748412	0.265515	Critical illness
rs2532276	rs62053951	17	43749168	0.141534	Critical illness
rs2532276	rs62053952	17	43749261	0.621394	Critical illness
rs2532276	rs62053953	17	43749454	0.179984	Critical illness
rs2532276	rs62053954	17	43749949	0.56799	Critical illness
rs2532276	rs62053956	17	43750315	0.588313	Critical illness
rs2532276	rs62053957	17	43750939	0.235273	Critical illness
rs2532276	rs62054378	17	43799667	0.512235	Critical illness
rs2532276	rs62054380	17	43800987	0.130455	Critical illness
rs2532276	rs62054381	17	43801185	0.842005	Critical illness
rs2532276	rs62054382	17	43802525	0.303429	Critical illness
rs2532276	rs62054383	17	43802907	0.147809	Critical illness
rs2532276	rs62054384	17	43804306	0.326013	Critical illness
rs2532276	rs62054387	17	43805525	0.616117	Critical illness
rs2532276	rs62054388	17	43805590	0.581939	Critical illness
rs2532276	rs62054389	17	43808321	0.672058	Critical illness
rs2532276	rs62054390	17	43808443	0.58514	Critical illness
rs2532276	rs62054392	17	43808945	0.907742	Critical illness
rs2532276	rs62054393	17	43809264	0.899296	Critical illness
rs2532276	rs62054394	17	43810608	0.60237	Critical illness
rs2532276	rs62054395	17	43811060	0.885013	Critical illness
rs2532276	rs62054396	17	43811510	0.652944	Critical illness
rs2532276	rs62054397	17	43811792	0.977349	Critical illness
rs2532276	rs62054398	17	43812599	0.703642	Critical illness
rs2532276	rs62054399	17	43812624	0.750794	Critical illness
rs2532276	rs62054400	17	43812649	0.591474	Critical illness
rs2532276	rs62054411	17	43812684	0.48305	Critical illness
rs2532276	rs62054412	17	43813002	0.890677	Critical illness
rs2532276	rs62054413	17	43813370	0.958402	Critical illness
rs2532276	rs62054414	17	43813415	0.913582	Critical illness
rs2532276	rs62054417	17	43815859	0.772186	Critical illness
rs2532276	rs62054418	17	43816306	0.863838	Critical illness
rs2532276	rs62054419	17	43816605	0.70634	Critical illness
rs2532276	rs62054420	17	43816655	0.966974	Critical illness
rs2532276	rs62054421	17	43816657	0.961974	Critical illness
rs2532276	rs62054425	17	43819480	0.923556	Critical illness
rs2532276	rs62054426	17	43820741	0.571305	Critical illness
rs2532276	rs62054427	17	43821062	0.659362	Critical illness
rs2532276	rs62054428	17	43822511	0.953105	Critical illness
rs2532276	rs62054429	17	43823125	0.972123	Critical illness
rs2532276	rs62054432	17	43823889	0.953519	Critical illness
rs2532276	rs62054433	17	43824348	0.959602	Critical illness
rs2532276	rs62054434	17	43824382	0.889652	Critical illness
rs2532276	rs62054435	17	43825339	0.66714	Critical illness
rs2532276	rs62054437	17	43825576	0.878747	Critical illness
rs2532276	rs62054438	17	43825711	0.930461	Critical illness
rs2532276	rs62054439	17	43825725	0.983714	Critical illness
rs2532276	rs62054442	17	43829353	0.90378	Critical illness
rs2532276	rs62054760	17	43908989	0.619138	Critical illness
rs2532276	rs62054762	17	43909022	0.697553	Critical illness
rs2532276	rs62054763	17	43910262	0.199352	Critical illness
rs2532276	rs62054802	17	43914598	0.0925345	Critical illness
rs2532276	rs62054804	17	43914809	0.0628135	Critical illness
rs2532276	rs62054805	17	43915054	0.18149	Critical illness
rs2532276	rs62054806	17	43915312	0.498703	Critical illness
rs2532276	rs62054809	17	43918239	0.933176	Critical illness
rs2532276	rs62054814	17	43921572	0.378411	Critical illness
rs2532276	rs62054815	17	43923266	0.461341	Critical illness
rs2532276	rs62054818	17	43926056	0.395237	Critical illness
rs2532276	rs62054819	17	43926149	0.0216546	Critical illness
rs2532276	rs62054820	17	43926755	0.314807	Critical illness
rs2532276	rs62054823	17	43929029	0.0238494	Critical illness
rs2532276	rs62054824	17	43929992	0.757127	Critical illness
rs2532276	rs62054825	17	43930033	0.476534	Critical illness
rs2532276	rs62054832	17	43933579	0.334623	Critical illness
rs2532276	rs62054833	17	43933673	0.698231	Critical illness
rs2532276	rs62054834	17	43934314	0.743134	Critical illness
rs2532276	rs62054835	17	43934672	0.658651	Critical illness
rs2532276	rs62054841	17	43937104	0.846993	Critical illness
rs2532276	rs62054842	17	43937162	0.775275	Critical illness
rs2532276	rs62054843	17	43937184	0.961188	Critical illness
rs2532276	rs62054844	17	43937333	0.806549	Critical illness
rs2532276	rs62054846	17	43938634	0.705666	Critical illness
rs2532276	rs62054857	17	43939936	0.915504	Critical illness
rs2532276	rs62054858	17	43940188	0.71638	Critical illness
rs2532276	rs62054859	17	43940685	0.842561	Critical illness
rs2532276	rs62055460	17	43940825	0.71837	Critical illness
rs2532276	rs62055461	17	43941350	0.877166	Critical illness
rs2532276	rs62055462	17	43941476	0.665023	Critical illness
rs2532276	rs62055463	17	43941491	0.864375	Critical illness
rs2532276	rs62055464	17	43941858	0.728242	Critical illness
rs2532276	rs62055465	17	43942046	0.956792	Critical illness
rs2532276	rs62055466	17	43942656	0.937657	Critical illness
rs2532276	rs62055467	17	43942820	0.632563	Critical illness
rs2532276	rs62055468	17	43943000	0.801819	Critical illness
rs2532276	rs62055469	17	43943655	0.884495	Critical illness
rs2532276	rs62055470	17	43943657	0.938548	Critical illness
rs2532276	rs62055471	17	43943755	0.611561	Critical illness
rs2532276	rs62055475	17	43945106	0.834733	Critical illness
rs2532276	rs62055478	17	43945938	0.925416	Critical illness
rs2532276	rs62055483	17	43948040	0.97067	Critical illness
rs2532276	rs62055486	17	43949092	0.704992	Critical illness
rs2532276	rs62055490	17	43950533	0.9831	Critical illness
rs2532276	rs62055491	17	43951120	0.828513	Critical illness
rs2532276	rs62055492	17	43951345	0.76028	Critical illness
rs2532276	rs62055496	17	43953307	0.863301	Critical illness
rs2532276	rs62055497	17	43953529	0.788059	Critical illness
rs2532276	rs62055498	17	43953814	0.77773	Critical illness
rs2532276	rs62055499	17	43953991	0.892211	Critical illness
rs2532276	rs62055500	17	43954134	0.899798	Critical illness
rs2532276	rs62055501	17	43954227	0.969938	Critical illness
rs2532276	rs62055502	17	43954284	0.906755	Critical illness
rs2532276	rs62055517	17	43956425	0.945082	Critical illness
rs2532276	rs62055518	17	43956505	0.690749	Critical illness
rs2532276	rs62055529	17	43960020	0.987216	Critical illness
rs2532276	rs62055538	17	43960997	0.823951	Critical illness
rs2532276	rs62055539	17	43961044	0.80419	Critical illness
rs2532276	rs62055540	17	43961142	0.826807	Critical illness
rs2532276	rs62055541	17	43962017	0.946798	Critical illness
rs2532276	rs62055542	17	43963844	0.713721	Critical illness
rs2532276	rs62055544	17	43964539	0.965082	Critical illness
rs2532276	rs62055546	17	43964567	0.989082	Critical illness
rs2532276	rs62055547	17	43964755	0.838096	Critical illness
rs2532276	rs62055548	17	43964899	0.908726	Critical illness
rs2532276	rs62055549	17	43965595	0.808315	Critical illness
rs2532276	rs62055550	17	43965680	0.952273	Critical illness
rs2532276	rs62055551	17	43965687	0.951857	Critical illness
rs2532276	rs62055552	17	43965955	0.652228	Critical illness
rs2532276	rs62055553	17	43966178	0.627377	Critical illness
rs2532276	rs62055554	17	43966260	0.710375	Critical illness
rs2532276	rs62055557	17	43966795	0.687326	Critical illness
rs2532276	rs62055558	17	43966955	0.724308	Critical illness
rs2532276	rs62055559	17	43967138	0.752698	Critical illness
rs2532276	rs62055662	17	43752566	0.281427	Critical illness
rs2532276	rs62055663	17	43753454	0.250542	Critical illness
rs2532276	rs62055664	17	43753642	0.319798	Critical illness
rs2532276	rs62055665	17	43754505	0.136808	Critical illness
rs2532276	rs62055689	17	43754569	0.712386	Critical illness
rs2532276	rs62055693	17	43756910	0.280113	Critical illness
rs2532276	rs62055697	17	43758148	0.970305	Critical illness
rs2532276	rs62055700	17	43758742	0.0891299	Critical illness
rs2532276	rs62055701	17	43758787	0.555477	Critical illness
rs2532276	rs62055702	17	43758790	0.515799	Critical illness
rs2532276	rs62055704	17	43760577	0.335845	Critical illness
rs2532276	rs62055705	17	43760599	0.15872	Critical illness
rs2532276	rs62055706	17	43760685	0.188975	Critical illness
rs2532276	rs62055707	17	43761482	0.205219	Critical illness
rs2532276	rs62055708	17	43761974	0.516687	Critical illness
rs2532276	rs62055709	17	43762429	0.379553	Critical illness
rs2532276	rs62055711	17	43762554	0.276162	Critical illness
rs2532276	rs62055712	17	43764565	0.053524	Critical illness
rs2532276	rs62055714	17	43764796	0.128859	Critical illness
rs2532276	rs62055715	17	43764847	0.369158	Critical illness
rs2532276	rs62055716	17	43765778	0.155614	Critical illness
rs2532276	rs62055717	17	43766415	0.200821	Critical illness
rs2532276	rs62055718	17	43766418	0.197878	Critical illness
rs2532276	rs62055751	17	43767538	0.412594	Critical illness
rs2532276	rs62055752	17	43767628	0.453521	Critical illness
rs2532276	rs62055753	17	43767631	0.534196	Critical illness
rs2532276	rs62055754	17	43768230	0.382964	Critical illness
rs2532276	rs62055868	17	43830640	0.236679	Critical illness
rs2532276	rs62055871	17	43831112	0.242255	Critical illness
rs2532276	rs62055875	17	43832864	0.254656	Critical illness
rs2532276	rs62055876	17	43832940	0.0123335	Critical illness
rs2532276	rs62055878	17	43835854	0.504142	Critical illness
rs2532276	rs62055884	17	43837567	0.219674	Critical illness
rs2532276	rs62055885	17	43838014	0.388616	Critical illness
rs2532276	rs62055886	17	43838678	0.163346	Critical illness
rs2532276	rs62055889	17	43838919	0.413666	Critical illness
rs2532276	rs62055890	17	43840681	0.398527	Critical illness
rs2532276	rs62055893	17	43842494	0.264168	Critical illness
rs2532276	rs62055894	17	43843943	0.0342034	Critical illness
rs2532276	rs62055895	17	43844044	0.101003	Critical illness
rs2532276	rs62055896	17	43844201	0.0993162	Critical illness
rs2532276	rs62055899	17	43844977	0.193442	Critical illness
rs2532276	rs62055900	17	43845002	0.213931	Critical illness
rs2532276	rs62055901	17	43845041	0.298316	Critical illness
rs2532276	rs62055903	17	43846668	0.289284	Critical illness
rs2532276	rs62055928	17	43847374	0.150936	Critical illness
rs2532276	rs62055932	17	43848412	0.112676	Critical illness
rs2532276	rs62055933	17	43848461	0.139962	Critical illness
rs2532276	rs62055935	17	43848750	0.919795	Critical illness
rs2532276	rs62055939	17	43849787	0.623644	Critical illness
rs2532276	rs62055940	17	43849896	0.358597	Critical illness
rs2532276	rs62055945	17	43851851	0.308507	Critical illness
rs2532276	rs62055946	17	43851971	0.327249	Critical illness
rs2532276	rs62055950	17	43853133	0.206679	Critical illness
rs2532276	rs62055955	17	43854340	0.45549	Critical illness
rs2532276	rs62055956	17	43854449	0.807138	Critical illness
rs2532276	rs62055957	17	43854536	0.42212	Critical illness
rs2532276	rs62056760	17	43968572	0.876109	Critical illness
rs2532276	rs62056773	17	43969833	0.704317	Critical illness
rs2532276	rs62056774	17	43969901	0.900798	Critical illness
rs2532276	rs62056775	17	43969952	0.873461	Critical illness
rs2532276	rs62056777	17	43970303	0.825094	Critical illness
rs2532276	rs62056778	17	43971604	0.879274	Critical illness
rs2532276	rs62056781	17	43973899	0.973558	Critical illness
rs2532276	rs62056782	17	43974230	0.948074	Critical illness
rs2532276	rs62056783	17	43974549	0.738627	Critical illness
rs2532276	rs62056784	17	43974889	0.903284	Critical illness
rs2532276	rs62056785	17	43975263	0.699586	Critical illness
rs2532276	rs62056789	17	43975415	0.883976	Critical illness
rs2532276	rs62056790	17	43975417	0.966222	Critical illness
rs2532276	rs62056791	17	43976064	0.676944	Critical illness
rs2532276	rs62056792	17	43976644	0.827376	Critical illness
rs2532276	rs62056793	17	43977018	0.648635	Critical illness
rs2532276	rs62056794	17	43977049	0.701616	Critical illness
rs2532276	rs62056795	17	43978041	0.780177	Critical illness
rs2532276	rs62056796	17	43978120	0.732799	Critical illness
rs2532276	rs62056800	17	43979468	0.958001	Critical illness
rs2532276	rs62056801	17	43979504	0.932274	Critical illness
rs2532276	rs62056803	17	43982159	0.709031	Critical illness
rs2532276	rs62056804	17	43982286	0.833043	Critical illness
rs2532276	rs62056805	17	43983363	0.924023	Critical illness
rs2532276	rs62056806	17	43983801	0.916463	Critical illness
rs2532276	rs62056807	17	43984253	0.734096	Critical illness
rs2532276	rs62056808	17	43984646	0.984318	Critical illness
rs2532276	rs62056811	17	43985247	0.557987	Critical illness
rs2532276	rs62056835	17	43988623	0.612323	Critical illness
rs2532276	rs62056837	17	43988884	0.513128	Critical illness
rs2532276	rs62056838	17	43989087	0.537653	Critical illness
rs2532276	rs62056839	17	43989221	0.59226	Critical illness
rs2532276	rs62056840	17	43989689	0.822234	Critical illness
rs2532276	rs62056841	17	43990041	0.52199	Critical illness
rs2532276	rs62056848	17	43992456	0.721014	Critical illness
rs2532276	rs62056850	17	43992581	0.117595	Critical illness
rs2532276	rs62056851	17	43992806	0.98694	Critical illness
rs2532276	rs62056859	17	43994435	0.458422	Critical illness
rs2532276	rs62056861	17	43770443	0.228215	Critical illness
rs2532276	rs62056863	17	43770595	0.373806	Critical illness
rs2532276	rs62056864	17	43770995	0.260105	Critical illness
rs2532276	rs62056865	17	43771193	0.0682253	Critical illness
rs2532276	rs62056866	17	43771493	0.124058	Critical illness
rs2532276	rs62056867	17	43771627	0.0664269	Critical illness
rs2532276	rs62056869	17	43773447	0.262816	Critical illness
rs2532276	rs62056870	17	43773784	0.344306	Critical illness
rs2532276	rs62056872	17	43775015	0.166387	Critical illness
rs2532276	rs62056873	17	43776945	0.04011	Critical illness
rs2532276	rs62056874	17	43777578	0.409372	Critical illness
rs2532276	rs62056875	17	43778003	0.169417	Critical illness
rs2532276	rs62056876	17	43778752	0.393038	Critical illness
rs2532276	rs62056877	17	43778828	0.00982484	Critical illness
rs2532276	rs62056878	17	43780561	0.377263	Critical illness
rs2532276	rs62056879	17	43781426	0.0700177	Critical illness
rs2532276	rs62056880	17	43782304	0.049726	Critical illness
rs2532276	rs62056881	17	43782455	0.444591	Critical illness
rs2532276	rs62056905	17	43782693	0.00453859	Critical illness
rs2532276	rs62056906	17	43782708	0.268199	Critical illness
rs2532276	rs62056910	17	43784222	0.451548	Critical illness
rs2532276	rs62056911	17	43784624	0.338273	Critical illness
rs2532276	rs62056912	17	43784948	0.808902	Critical illness
rs2532276	rs62056913	17	43784994	0.0194296	Critical illness
rs2532276	rs62056915	17	43785627	0.473733	Critical illness
rs2532276	rs62056916	17	43785938	0.418967	Critical illness
rs2532276	rs62056918	17	43786676	0.339483	Critical illness
rs2532276	rs62056919	17	43786698	0.436524	Critical illness
rs2532276	rs62056920	17	43787226	0.24779	Critical illness
rs2532276	rs62056921	17	43787306	0.302154	Critical illness
rs2532276	rs62056925	17	43788649	0.539375	Critical illness
rs2532276	rs62056926	17	43788666	0.634038	Critical illness
rs2532276	rs62056929	17	43789144	0.36448	Critical illness
rs2532276	rs62056930	17	43789640	0.0516262	Critical illness
rs2532276	rs62056931	17	43789698	0.0322153	Critical illness
rs2532276	rs62056932	17	43789971	0.371487	Critical illness
rs2532276	rs62056933	17	43789978	0.497792	Critical illness
rs2532276	rs62056934	17	43790005	0.22963	Critical illness
rs2532276	rs62056935	17	43790446	0.269535	Critical illness
rs2532276	rs62056936	17	43790911	0.367993	Critical illness
rs2532276	rs62056937	17	43791181	0.365652	Critical illness
rs2532276	rs62056939	17	43791332	0.446587	Critical illness
rs2532276	rs62056946	17	43798401	0.187482	Critical illness
rs2532276	rs62057061	17	43856639	0.467122	Critical illness
rs2532276	rs62057063	17	43856730	0.645744	Critical illness
rs2532276	rs62057064	17	43857033	0.309773	Critical illness
rs2532276	rs62057069	17	43859065	0.468071	Critical illness
rs2532276	rs62057070	17	43859640	0.231043	Critical illness
rs2532276	rs62057071	17	43859691	0.337062	Critical illness
rs2532276	rs62057073	17	43861117	0.631084	Critical illness
rs2532276	rs62057101	17	43885291	0.42837	Critical illness
rs2532276	rs62057103	17	43887480	0.942925	Critical illness
rs2532276	rs62057107	17	43896032	0.895258	Critical illness
rs2532276	rs62057108	17	43896616	0.0735698	Critical illness
rs2532276	rs62057109	17	43896637	0.170931	Critical illness
rs2532276	rs62057110	17	43896734	0.240865	Critical illness
rs2532276	rs62057112	17	43897202	0.81879	Critical illness
rs2532276	rs62057113	17	43897449	0.52287	Critical illness
rs2532276	rs62057115	17	43899417	0.762168	Critical illness
rs2532276	rs62057116	17	43899655	0.505046	Critical illness
rs2532276	rs62057117	17	43899657	0.49322	Critical illness
rs2532276	rs62057118	17	43899727	0.559657	Critical illness
rs2532276	rs62057123	17	43901238	0.349086	Critical illness
rs2532276	rs62057143	17	43901528	0.176973	Critical illness
rs2532276	rs62057144	17	43901558	0.376113	Critical illness
rs2532276	rs62057146	17	43903106	0.42525	Critical illness
rs2532276	rs62057147	17	43903298	0.785036	Critical illness
rs2532276	rs62057148	17	43903485	0.286673	Critical illness
rs2532276	rs62057149	17	43903546	0.443588	Critical illness
rs2532276	rs62057150	17	43903548	0.567158	Critical illness
rs2532276	rs62057151	17	43903842	0.060989	Critical illness
rs2532276	rs62057152	17	43904110	0.424208	Critical illness
rs2532276	rs62057153	17	43904528	0.312293	Critical illness
rs2532276	rs62057154	17	43904610	0.501428	Critical illness
rs2532276	rs62057155	17	43904673	0.421072	Critical illness
rs2532276	rs62057156	17	43904948	0.300876	Critical illness
rs2532276	rs62057157	17	43905313	0.357414	Critical illness
rs2532276	rs62057158	17	43907143	0.500521	Critical illness
rs2532276	rs62058962	17	43998151	0.754599	Critical illness
rs2532276	rs62058964	17	43999406	0.782004	Critical illness
rs2532276	rs62058965	17	43999529	0.688698	Critical illness
rs2532276	rs62058968	17	44001228	0.867059	Critical illness
rs2532276	rs62059003	17	44002431	0.926801	Critical illness
rs2532276	rs62059004	17	44003893	0.936764	Critical illness
rs2532276	rs62059007	17	44005615	0.478398	Critical illness
rs2532276	rs62059008	17	44006085	0.620643	Critical illness
rs2532276	rs62059009	17	44006130	0.721674	Critical illness
rs2532276	rs62060760	17	44132887	0.989595	Critical illness
rs2532276	rs62060761	17	44133162	0.986093	Critical illness
rs2532276	rs62060763	17	44133403	0.980916	Critical illness
rs2532276	rs62060764	17	44133633	0.836417	Critical illness
rs2532276	rs62060765	17	44133648	0.96	Critical illness
rs2532276	rs62060767	17	44134910	0.988822	Critical illness
rs2532276	rs62060769	17	44135026	0.985804	Critical illness
rs2532276	rs62060785	17	44136634	0.777117	Critical illness
rs2532276	rs62060786	17	44136763	0.917419	Critical illness
rs2532276	rs62060792	17	44141955	0.574599	Critical illness
rs2532276	rs62060793	17	44142427	0.744415	Critical illness
rs2532276	rs62060794	17	44142566	0.817061	Critical illness
rs2532276	rs62060795	17	44142663	0.535926	Critical illness
rs2532276	rs62060797	17	44143344	0.833607	Critical illness
rs2532276	rs62060798	17	44144152	0.429407	Critical illness
rs2532276	rs62060799	17	44144251	0.607744	Critical illness
rs2532276	rs62060800	17	44145592	0.565494	Critical illness
rs2532276	rs62060801	17	44145860	0.636986	Critical illness
rs2532276	rs62060802	17	44146336	0.657939	Critical illness
rs2532276	rs62060809	17	44148613	0.439557	Critical illness
rs2532276	rs62060810	17	44148674	0.739273	Critical illness
rs2532276	rs62060812	17	44151667	0.928179	Critical illness
rs2532276	rs62060834	17	44151697	0.900298	Critical illness
rs2532276	rs62060835	17	44152390	0.879799	Critical illness
rs2532276	rs62060836	17	44152447	0.78685	Critical illness
rs2532276	rs62060838	17	44153144	0.626632	Critical illness
rs2532276	rs62060839	17	44153227	0.700263	Critical illness
rs2532276	rs62060841	17	44153386	0.967349	Critical illness
rs2532276	rs62060845	17	44154393	0.914063	Critical illness
rs2532276	rs62060846	17	44154461	0.725621	Critical illness
rs2532276	rs62060847	17	44154946	0.492302	Critical illness
rs2532276	rs62060850	17	44157982	0.851384	Critical illness
rs2532276	rs62060852	17	44160050	0.904772	Critical illness
rs2532276	rs62060853	17	44160592	0.843674	Critical illness
rs2532276	rs62060855	17	44161860	0.650074	Critical illness
rs2532276	rs62060858	17	44164090	0.670657	Critical illness
rs2532276	rs62060859	17	44164133	0.758388	Critical illness
rs2532276	rs62061705	17	44006252	0.791071	Critical illness
rs2532276	rs62061707	17	44006954	0.866523	Critical illness
rs2532276	rs62061708	17	44006956	0.892721	Critical illness
rs2532276	rs62061709	17	44007493	0.702967	Critical illness
rs2532276	rs62061713	17	44010405	0.727587	Critical illness
rs2532276	rs62061715	17	44011526	0.831349	Critical illness
rs2532276	rs62061716	17	44012096	0.846441	Critical illness
rs2532276	rs62061720	17	44013189	0.829081	Critical illness
rs2532276	rs62061721	17	44013346	0.8917	Critical illness
rs2532276	rs62061725	17	44016157	0.914543	Critical illness
rs2532276	rs62061726	17	44016341	0.913101	Critical illness
rs2532276	rs62061727	17	44017124	0.948921	Critical illness
rs2532276	rs62061728	17	44017180	0.839215	Critical illness
rs2532276	rs62061730	17	44017342	0.871337	Critical illness
rs2532276	rs62061732	17	44017941	0.987762	Critical illness
rs2532276	rs62061733	17	44018399	0.909217	Critical illness
rs2532276	rs62062134	17	44114432	0.762797	Critical illness
rs2532276	rs62062136	17	44116312	0.646469	Critical illness
rs2532276	rs62062137	17	44118848	0.719694	Critical illness
rs2532276	rs62062265	17	44090035	0.805959	Critical illness
rs2532276	rs62062266	17	44090704	0.934526	Critical illness
rs2532276	rs62062267	17	44090854	0.668549	Critical illness
rs2532276	rs62062268	17	44090858	0.853019	Critical illness
rs2532276	rs62062269	17	44091092	0.781396	Critical illness
rs2532276	rs62062270	17	44091195	0.662906	Critical illness
rs2532276	rs62062274	17	44093319	0.503237	Critical illness
rs2532276	rs62062275	17	44093496	0.737981	Critical illness
rs2532276	rs62062276	17	44093627	0.669253	Critical illness
rs2532276	rs62062278	17	44093860	0.524628	Critical illness
rs2532276	rs62062281	17	44094112	0.901793	Critical illness
rs2532276	rs62062282	17	44094374	0.724965	Critical illness
rs2532276	rs62062284	17	44095570	0.780787	Critical illness
rs2532276	rs62062285	17	44095661	0.683881	Critical illness
rs2532276	rs62062286	17	44096486	0.628862	Critical illness
rs2532276	rs62062290	17	44099129	0.613842	Critical illness
rs2532276	rs62062292	17	44099809	0.72365	Critical illness
rs2532276	rs62062293	17	44100553	0.610036	Critical illness
rs2532276	rs62062294	17	44100666	0.888109	Critical illness
rs2532276	rs62062295	17	44100906	0.832479	Critical illness
rs2532276	rs62062296	17	44100916	0.979318	Critical illness
rs2532276	rs62062297	17	44101004	0.792874	Critical illness
rs2532276	rs62062321	17	44111109	0.799445	Critical illness
rs2532276	rs62062322	17	44112385	0.92634	Critical illness
rs2532276	rs62062768	17	44019479	0.944221	Critical illness
rs2532276	rs62062769	17	44019643	0.57542	Critical illness
rs2532276	rs62062770	17	44019680	0.75965	Critical illness
rs2532276	rs62062771	17	44020282	0.564661	Critical illness
rs2532276	rs62062773	17	44020545	0.638459	Critical illness
rs2532276	rs62062774	17	44021463	0.661492	Critical illness
rs2532276	rs62062776	17	44022043	0.595389	Critical illness
rs2532276	rs62062777	17	44022068	0.824523	Critical illness
rs2532276	rs62062778	17	44022528	0.907249	Critical illness
rs2532276	rs62062779	17	44022577	0.968094	Critical illness
rs2532276	rs62062780	17	44022593	0.978993	Critical illness
rs2532276	rs62062781	17	44022632	0.825666	Critical illness
rs2532276	rs62062782	17	44023087	0.739918	Critical illness
rs2532276	rs62062783	17	44023520	0.90626	Critical illness
rs2532276	rs62062785	17	44024562	0.98638	Critical illness
rs2532276	rs62062788	17	44024906	0.880324	Critical illness
rs2532276	rs62062789	17	44025033	0.958803	Critical illness
rs2532276	rs62062790	17	44025045	0.988559	Critical illness
rs2532276	rs62062791	17	44025273	0.521109	Critical illness
rs2532276	rs62062792	17	44025347	0.696197	Critical illness
rs2532276	rs62062793	17	44026321	0.485835	Critical illness
rs2532276	rs62062794	17	44026394	0.64284	Critical illness
rs2532276	rs62062795	17	44027090	0.814747	Critical illness
rs2532276	rs62062796	17	44027316	0.856284	Critical illness
rs2532276	rs62062797	17	44027366	0.816484	Critical illness
rs2532276	rs62062798	17	44027383	0.896776	Critical illness
rs2532276	rs62062800	17	44027753	0.796464	Critical illness
rs2532276	rs62062801	17	44028011	0.981543	Critical illness
rs2532276	rs62062802	17	44028045	0.98749	Critical illness
rs2532276	rs62062803	17	44028183	0.631823	Critical illness
rs2532276	rs62062805	17	44030773	0.736039	Critical illness
rs2532276	rs62062806	17	44031420	0.681114	Critical illness
rs2532276	rs62062813	17	44032956	0.941626	Critical illness
rs2532276	rs62063262	17	44033002	0.624393	Critical illness
rs2532276	rs62063263	17	44033394	0.980602	Critical illness
rs2532276	rs62063264	17	44033401	0.989849	Critical illness
rs2532276	rs62063265	17	44033468	0.905268	Critical illness
rs2532276	rs62063266	17	44033488	0.813584	Critical illness
rs2532276	rs62063269	17	44034833	0.470908	Critical illness
rs2532276	rs62063271	17	44036047	0.952689	Critical illness
rs2532276	rs62063275	17	44036287	0.831914	Critical illness
rs2532276	rs62063276	17	44036408	0.965846	Critical illness
rs2532276	rs62063277	17	44036462	0.597728	Critical illness
rs2532276	rs62063278	17	44036914	0.856827	Critical illness
rs2532276	rs62063280	17	44037299	0.543644	Critical illness
rs2532276	rs62063282	17	44039043	0.593043	Critical illness
rs2532276	rs62063291	17	44043378	0.599281	Critical illness
rs2532276	rs62063292	17	44043636	0.506849	Critical illness
rs2532276	rs62063293	17	44043819	0.682499	Critical illness
rs2532276	rs62063295	17	44044431	0.617631	Critical illness
rs2532276	rs62063296	17	44046202	0.406137	Critical illness
rs2532276	rs62063297	17	44047802	0.518459	Critical illness
rs2532276	rs62063298	17	44048323	0.935422	Critical illness
rs2532276	rs62063300	17	44048350	0.694156	Critical illness
rs2532276	rs62063303	17	44049133	0.715716	Critical illness
rs2532276	rs62063304	17	44049900	0.448577	Critical illness
rs2532276	rs62063305	17	44050282	0.604678	Critical illness
rs2532276	rs62063306	17	44050395	0.619891	Critical illness
rs2532276	rs62063670	17	44123248	0.98279	Critical illness
rs2532276	rs62063671	17	44124837	0.917896	Critical illness
rs2532276	rs62063677	17	44129885	0.79527	Critical illness
rs2532276	rs62063678	17	44129949	0.881894	Critical illness
rs2532276	rs62063681	17	44131592	0.711047	Critical illness
rs2532276	rs62063682	17	44131622	0.48026	Critical illness
rs2532276	rs62063683	17	44131717	0.849743	Critical illness
rs2532276	rs62063774	17	44050463	0.547042	Critical illness
rs2532276	rs62063775	17	44050823	0.59617	Critical illness
rs2532276	rs62063776	17	44050850	0.562161	Critical illness
rs2532276	rs62063777	17	44053171	0.420021	Critical illness
rs2532276	rs62063778	17	44053989	0.87822	Critical illness
rs2532276	rs62063779	17	44054671	0.58113	Critical illness
rs2532276	rs62063780	17	44056238	0.547889	Critical illness
rs2532276	rs62063783	17	44059215	0.959203	Critical illness
rs2532276	rs62063786	17	44061023	0.769692	Critical illness
rs2532276	rs62063794	17	44066088	0.519345	Critical illness
rs2532276	rs62063795	17	44068238	0.650792	Critical illness
rs2532276	rs62063797	17	44068294	0.934077	Critical illness
rs2532276	rs62063798	17	44068543	0.653659	Critical illness
rs2532276	rs62063842	17	44070111	0.852474	Critical illness
rs2532276	rs62063845	17	44071294	0.844784	Critical illness
rs2532276	rs62063846	17	44071674	0.713055	Critical illness
rs2532276	rs62063849	17	44073062	0.491383	Critical illness
rs2532276	rs62063850	17	44073739	0.951022	Critical illness
rs2532276	rs62063851	17	44074435	0.731501	Critical illness
rs2532276	rs62063852	17	44074581	0.541091	Critical illness
rs2532276	rs62063853	17	44074613	0.569651	Critical illness
rs2532276	rs62063854	17	44074619	0.792273	Critical illness
rs2532276	rs62063856	17	44076466	0.494137	Critical illness
rs2532276	rs62063857	17	44076665	0.814166	Critical illness
rs2532276	rs62063859	17	44078616	0.829649	Critical illness
rs2532276	rs62064660	17	44078832	0.801226	Critical illness
rs2532276	rs62064661	17	44078892	0.728895	Critical illness
rs2532276	rs62064662	17	44079721	0.798254	Critical illness
rs2532276	rs62064663	17	44080039	0.157167	Critical illness
rs2532276	rs62064664	17	44081462	0.633301	Critical illness
rs2532276	rs62064665	17	44081527	0.708359	Critical illness
rs2532276	rs62064666	17	44082514	0.877693	Critical illness
rs2532276	rs62064669	17	44084676	0.966598	Critical illness
rs2532276	rs62064671	17	44086100	0.904276	Critical illness
rs2532276	rs62064672	17	44086521	0.949342	Critical illness
rs2532276	rs62064674	17	44088772	0.823379	Critical illness
rs2532276	rs62064675	17	44088926	0.566326	Critical illness
rs2532276	rs62641967	17	44047216	0.532463	Critical illness
rs2532276	rs63750417	17	44060775	0.445591	Critical illness
rs2532276	rs71375313	17	43839253	0.222532	Critical illness
rs2532276	rs7218319	17	44126365	0.290588	Critical illness
rs2532276	rs7220752	17	44138201	0.24641	Critical illness
rs2532276	rs733966	17	44089563	0.918848	Critical illness
rs2532276	rs733969	17	44089727	0.979966	Critical illness
rs2532276	rs7350923	17	43834970	0.0718007	Critical illness
rs2532276	rs7350928	17	44108100	0.943358	Critical illness
rs2532276	rs7350980	17	44110271	0.746972	Critical illness
rs2532276	rs739643	17	43946707	0.973202	Critical illness
rs2532276	rs739644	17	43895008	0.968466	Critical illness
rs2532276	rs739645	17	43894990	0.360955	Critical illness
rs2532276	rs74373419	17	44047609	0.561327	Critical illness
rs2532276	rs74398257	17	43756340	0.472793	Critical illness
rs2532276	rs74481389	17	44154607	0.664318	Critical illness
rs2532276	rs74509629	17	43985597	0.853564	Critical illness
rs2532276	rs74514268	17	43836191	0.143106	Critical illness
rs2532276	rs74571696	17	44123685	0.976336	Critical illness
rs2532276	rs74573628	17	43982961	0.785641	Critical illness
rs2532276	rs74579538	17	43791652	0.221105	Critical illness
rs2532276	rs747152	17	44090339	0.554638	Critical illness
rs2532276	rs74759276	17	44069768	0.722334	Critical illness
rs2532276	rs74765707	17	43770416	0.249167	Critical illness
rs2532276	rs74829364	17	44084533	0.986663	Critical illness
rs2532276	rs74850776	17	44150042	0.486762	Critical illness
rs2532276	rs74863825	17	43963120	0.637722	Critical illness
rs2532276	rs74903707	17	44028707	0.654374	Critical illness
rs2532276	rs74918686	17	43840899	0.0478227	Critical illness
rs2532276	rs74922289	17	43918524	0.122451	Critical illness
rs2532276	rs74977736	17	44126977	0.976676	Critical illness
rs2532276	rs74998289	17	43913558	0.570478	Critical illness
rs2532276	rs75010486	17	44103825	0.550424	Critical illness
rs2532276	rs75022332	17	43810873	0.836977	Critical illness
rs2532276	rs7502718	17	43793651	0.216808	Critical illness
rs2532276	rs7502888	17	43986992	0.753332	Critical illness
rs2532276	rs7502937	17	43793665	0.212489	Critical illness
rs2532276	rs75046472	17	43997499	0.675551	Critical illness
rs2532276	rs75076131	17	43790649	0.36213	Critical illness
rs2532276	rs75104593	17	43913557	0.416855	Critical illness
rs2532276	rs75115093	17	43761381	0.449573	Critical illness
rs2532276	rs75145092	17	44044823	0.662199	Critical illness
rs2532276	rs75242405	17	44049329	0.778954	Critical illness
rs2532276	rs75310534	17	43794286	0.484907	Critical illness
rs2532276	rs753236	17	43946318	0.989339	Critical illness
rs2532276	rs75403953	17	43798546	0.225376	Critical illness
rs2532276	rs754512	17	44055647	0.909707	Critical illness
rs2532276	rs754513	17	44055638	0.895765	Critical illness
rs2532276	rs75500942	17	43816106	0.88085	Critical illness
rs2532276	rs75534191	17	44091724	0.644294	Critical illness
rs2532276	rs75617973	17	43983159	0.57624	Critical illness
rs2532276	rs75641221	17	44145373	0.511342	Critical illness
rs2532276	rs75643244	17	43823326	0.88553	Critical illness
rs2532276	rs75690239	17	43941710	0.88708	Critical illness
rs2532276	rs75715199	17	43825478	0.719033	Critical illness
rs2532276	rs75743061	17	44068112	0.508649	Critical illness
rs2532276	rs757500	17	43756833	0.464254	Critical illness
rs2532276	rs75839508	17	44022319	0.956388	Critical illness
rs2532276	rs75944932	17	44072423	0.990101	Critical illness
rs2532276	rs75945623	17	43937505	0.798849	Critical illness
rs2532276	rs75975083	17	44146357	0.582741	Critical illness
rs2532276	rs75986348	17	43809328	0.936318	Critical illness
rs2532276	rs75990322	17	43791468	0.146244	Critical illness
rs2532276	rs76007856	17	43795238	0.674156	Critical illness
rs2532276	rs76090253	17	44002969	0.560492	Critical illness
rs2532276	rs76171147	17	43823229	0.919323	Critical illness
rs2532276	rs76307183	17	44142121	0.722992	Critical illness
rs2532276	rs76311426	17	43818690	0.666435	Critical illness
rs2532276	rs76324150	17	43973233	0.977681	Critical illness
rs2532276	rs76329216	17	43938499	0.815327	Critical illness
rs2532276	rs76333921	17	43759426	0.657227	Critical illness
rs2532276	rs76357066	17	44067046	0.717707	Critical illness
rs2532276	rs76421814	17	43814427	0.63625	Critical illness
rs2532276	rs76500077	17	44004076	0.830216	Critical illness
rs2532276	rs76563578	17	43933879	0.622895	Critical illness
rs2532276	rs76594404	17	43971457	0.971762	Critical illness
rs2532276	rs76618565	17	44068481	0.587521	Critical illness
rs2532276	rs76627340	17	43937460	0.639929	Critical illness
rs2532276	rs76632685	17	43974477	0.737334	Critical illness
rs2532276	rs76667867	17	43799810	0.474667	Critical illness
rs2532276	rs76717812	17	43754010	0.218243	Critical illness
rs2532276	rs76723223	17	44089108	0.679031	Critical illness
rs2532276	rs76728632	17	43818160	0.896271	Critical illness
rs2532276	rs76761706	17	43776741	0.481191	Critical illness
rs2532276	rs76830096	17	43857129	0.372648	Critical illness
rs2532276	rs76839282	17	44029178	0.811831	Critical illness
rs2532276	rs7687	17	44103296	0.945512	Critical illness
rs2532276	rs76885724	17	43850519	0.502333	Critical illness
rs2532276	rs77009866	17	44110888	0.786246	Critical illness
rs2532276	rs77017444	17	44028796	0.795867	Critical illness
rs2532276	rs77063768	17	43925729	0.114323	Critical illness
rs2532276	rs77084869	17	43982903	0.977014	Critical illness
rs2532276	rs77114624	17	43818657	0.905764	Critical illness
rs2532276	rs77129180	17	43963046	0.756495	Critical illness
rs2532276	rs77138434	17	44159555	0.915983	Critical illness
rs2532276	rs77220413	17	43764378	0.277482	Critical illness
rs2532276	rs77301847	17	43810902	0.954344	Critical illness
rs2532276	rs77310586	17	43765381	0.184491	Critical illness
rs2532276	rs77370070	17	43800404	0.226796	Critical illness
rs2532276	rs77426526	17	43962982	0.753966	Critical illness
rs2532276	rs77489223	17	43937736	0.749522	Critical illness
rs2532276	rs77513497	17	44045474	0.49688	Critical illness
rs2532276	rs77555455	17	44035516	0.531597	Critical illness
rs2532276	rs77561671	17	43976627	0.948497	Critical illness
rs2532276	rs77652965	17	43941608	0.822807	Critical illness
rs2532276	rs77807457	17	43810851	0.843118	Critical illness
rs2532276	rs77819001	17	43799804	0.366825	Critical illness
rs2532276	rs77849344	17	43840864	0.209595	Critical illness
rs2532276	rs77875796	17	44051612	0.694837	Critical illness
rs2532276	rs77924424	17	44012915	0.945942	Critical illness
rs2532276	rs77925835	17	44159695	0.855741	Critical illness
rs2532276	rs77926909	17	43994252	0.273517	Critical illness
rs2532276	rs77950913	17	44146451	0.847544	Critical illness
rs2532276	rs77965652	17	43853457	0.463283	Critical illness
rs2532276	rs78052495	17	43768347	0.891189	Critical illness
rs2532276	rs78074121	17	43896690	0.556314	Critical illness
rs2532276	rs78077519	17	44010984	0.944651	Critical illness
rs2532276	rs78104015	17	44052733	0.442582	Critical illness
rs2532276	rs78238042	17	43948159	0.930007	Critical illness
rs2532276	rs78328427	17	43916932	0.707014	Critical illness
rs2532276	rs78440279	17	43816052	0.730851	Critical illness
rs2532276	rs78471340	17	43768346	0.819366	Critical illness
rs2532276	rs78487840	17	43757161	0.266859	Critical illness
rs2532276	rs78506181	17	43897480	0.527249	Critical illness
rs2532276	rs78555354	17	44032879	0.869737	Critical illness
rs2532276	rs78568882	17	43784935	0.517573	Critical illness
rs2532276	rs78587102	17	43897246	0.384097	Critical illness
rs2532276	rs78599197	17	44069970	0.768441	Critical illness
rs2532276	rs78637438	17	43945855	0.868131	Critical illness
rs2532276	rs78681971	17	44106219	0.960397	Critical illness
rs2532276	rs78834738	17	44022434	0.98123	Critical illness
rs2532276	rs78872653	17	43905134	0.297034	Critical illness
rs2532276	rs78917479	17	43899611	0.272193	Critical illness
rs2532276	rs78962882	17	44084844	0.764053	Critical illness
rs2532276	rs79065019	17	44124535	0.630344	Critical illness
rs2532276	rs79073784	17	43754209	0.347893	Critical illness
rs2532276	rs79115768	17	44021061	0.851929	Critical illness
rs2532276	rs79180862	17	44131798	0.673458	Critical illness
rs2532276	rs79226879	17	43807485	0.68042	Critical illness
rs2532276	rs79252344	17	44120608	0.915024	Critical illness
rs2532276	rs79290980	17	43985662	0.642113	Critical illness
rs2532276	rs79322350	17	43790401	0.107716	Critical illness
rs2532276	rs79406732	17	43940497	0.821089	Critical illness
rs2532276	rs79447161	17	44067508	0.483979	Critical illness
rs2532276	rs79492906	17	43984864	0.818214	Critical illness
rs2532276	rs79501144	17	43900697	0.889139	Critical illness
rs2532276	rs79545140	17	43840935	0.12726	Critical illness
rs2532276	rs79580365	17	43960172	0.947649	Critical illness
rs2532276	rs79589869	17	43930238	0.672758	Critical illness
rs2532276	rs79600142	17	43897722	0.402887	Critical illness
rs2532276	rs79649865	17	44130587	0.938992	Critical illness
rs2532276	rs79698033	17	44123717	0.98248	Critical illness
rs2532276	rs79765413	17	44022433	0.920739	Critical illness
rs2532276	rs79772576	17	44106220	0.985213	Critical illness
rs2532276	rs79782347	17	44146567	0.854653	Critical illness
rs2532276	rs79857651	17	44013475	0.874521	Critical illness
rs2532276	rs79860128	17	43990072	0.577058	Critical illness
rs2532276	rs79882507	17	43837782	0.0591428	Critical illness
rs2532276	rs79889833	17	43937633	0.821662	Critical illness
rs2532276	rs79892630	17	43781505	0.238079	Critical illness
rs2532276	rs79959255	17	44077708	0.729548	Critical illness
rs2532276	rs80028338	17	44161470	0.963539	Critical illness
rs2532276	rs80072429	17	43818611	0.911653	Critical illness
rs2532276	rs80143279	17	43776742	0.441576	Critical illness
rs2532276	rs80157557	17	43817898	0.830783	Critical illness
rs2532276	rs80184151	17	43879308	0.465213	Critical illness
rs2532276	rs80233201	17	43971481	0.950603	Critical illness
rs2532276	rs80254317	17	43963282	0.979643	Critical illness
rs2532276	rs80346216	17	43974476	0.975994	Critical illness
rs2532276	rs8070723	17	44081064	0.733448	Critical illness
rs2532276	rs8072451	17	43893716	0.782611	Critical illness
rs2532276	rs8077487	17	44115440	0.11596	Critical illness
rs2532276	rs8078495	17	44000610	0.773425	Critical illness
rs2532276	rs8079501	17	44000234	0.600826	Critical illness
rs2532276	rs8080583	17	44162597	0.0420585	Critical illness
rs2532276	rs878886	17	43912490	0.12566	Critical illness
rs2532276	rs878887	17	43912582	0.083997	Critical illness
rs2532276	rs878888	17	43912635	0.144676	Critical illness
rs2532276	rs916793	17	43954686	0.965466	Critical illness
rs2532276	rs919462	17	44065740	0.660072	Critical illness
rs2532276	rs919464	17	44065901	0.643567	Critical illness
rs2532276	rs974291	17	44150480	0.760909	Critical illness
rs2532276	rs974292	17	44150464	0.764681	Critical illness
rs2532276	rs974293	17	44150233	0.489539	Critical illness
rs2532276	rs9891103	17	44091886	0.109374	Critical illness
rs2532276	rs9907738	17	44151546	0.0805585	Critical illness
rs2532276	rs9944484	17	43990662	0.800633	Critical illness
rs413917	rs10445333	17	43916509	0.0582728	Critical illness
rs413917	rs10445334	17	43934826	0.807746	Critical illness
rs413917	rs10445336	17	43934948	0.632784	Critical illness
rs413917	rs10445337	17	44067400	0.529704	Critical illness
rs413917	rs10445362	17	43914554	0.55846	Critical illness
rs413917	rs10445363	17	43914558	0.967609	Critical illness
rs413917	rs10445364	17	43916356	0.687369	Critical illness
rs413917	rs10445369	17	43934776	0.819388	Critical illness
rs413917	rs10445370	17	43935118	0.775647	Critical illness
rs413917	rs10445371	17	44065410	0.645449	Critical illness
rs413917	rs10491143	17	43773248	0.320794	Critical illness
rs413917	rs10514879	17	43802971	0.369266	Critical illness
rs413917	rs10514897	17	44117397	0.892078	Critical illness
rs413917	rs10514898	17	44119636	0.795343	Critical illness
rs413917	rs1052587	17	44102604	0.415439	Critical illness
rs413917	rs1052590	17	44102638	0.863736	Critical illness
rs413917	rs1052594	17	44102689	0.934396	Critical illness
rs413917	rs1078268	17	44075901	0.984289	Critical illness
rs413917	rs1105569	17	43793388	0.267841	Critical illness
rs413917	rs1105570	17	43793342	0.225843	Critical illness
rs413917	rs1105571	17	43793200	0.571186	Critical illness
rs413917	rs1107820	17	44135359	0.904925	Critical illness
rs413917	rs11079717	17	43835351	0.444409	Critical illness
rs413917	rs11079721	17	43840107	0.972413	Critical illness
rs413917	rs11079723	17	43841729	0.0600302	Critical illness
rs413917	rs11079724	17	43841912	0.201173	Critical illness
rs413917	rs11079725	17	43923934	0.599169	Critical illness
rs413917	rs11079729	17	44115569	0.905857	Critical illness
rs413917	rs111259120	17	44133534	0.931419	Critical illness
rs413917	rs111273167	17	43740967	0.318405	Critical illness
rs413917	rs111324579	17	44082181	0.56723	Critical illness
rs413917	rs111370985	17	43852742	0.9566	Critical illness
rs413917	rs111372048	17	44136577	0.701721	Critical illness
rs413917	rs111374028	17	43846820	0.180141	Critical illness
rs413917	rs111497072	17	43824201	0.880812	Critical illness
rs413917	rs111519055	17	44159672	0.603699	Critical illness
rs413917	rs111520035	17	44039410	0.545465	Critical illness
rs413917	rs111541901	17	43994358	0.785604	Critical illness
rs413917	rs111652694	17	44067831	0.54792	Critical illness
rs413917	rs111739681	17	43898459	0.406165	Critical illness
rs413917	rs111853996	17	44130878	0.873325	Critical illness
rs413917	rs111941646	17	43966608	0.65169	Critical illness
rs413917	rs112074397	17	44131022	0.852972	Critical illness
rs413917	rs112116311	17	43989898	0.893043	Critical illness
rs413917	rs112169475	17	43760192	0.489147	Critical illness
rs413917	rs112364920	17	44161360	0.714518	Critical illness
rs413917	rs112385572	17	44066172	0.635622	Critical illness
rs413917	rs112570965	17	43801092	0.553609	Critical illness
rs413917	rs112572874	17	44072984	0.165888	Critical illness
rs413917	rs112578465	17	44125066	0.92536	Critical illness
rs413917	rs112583797	17	43918418	0.190006	Critical illness
rs413917	rs112647192	17	43994623	0.609647	Critical illness
rs413917	rs113134013	17	44066995	0.454013	Critical illness
rs413917	rs113201171	17	44082249	0.887222	Critical illness
rs413917	rs113277432	17	44033169	0.986653	Critical illness
rs413917	rs113327263	17	43965063	0.782109	Critical illness
rs413917	rs113395365	17	44025650	0.533888	Critical illness
rs413917	rs113414067	17	43955093	0.764993	Critical illness
rs413917	rs113537106	17	44016462	0.817188	Critical illness
rs413917	rs113661667	17	43791610	0.139431	Critical illness
rs413917	rs113728380	17	43760199	0.698481	Critical illness
rs413917	rs113756354	17	44013483	0.855555	Critical illness
rs413917	rs113788190	17	44161302	0.703013	Critical illness
rs413917	rs113790915	17	43810782	0.922714	Critical illness
rs413917	rs113793114	17	44037079	0.628507	Critical illness
rs413917	rs113834264	17	43979622	0.783278	Critical illness
rs413917	rs113856644	17	43932277	0.790782	Critical illness
rs413917	rs113857334	17	44044940	0.684729	Critical illness
rs413917	rs113871181	17	43852733	0.962956	Critical illness
rs413917	rs113934115	17	43847039	0.417483	Critical illness
rs413917	rs11575895	17	43971785	0.666718	Critical illness
rs413917	rs11575896	17	43972142	0.784444	Critical illness
rs413917	rs117124984	17	44051588	0.977567	Critical illness
rs413917	rs117365970	17	43893259	0.757221	Critical illness
rs413917	rs117646503	17	43893260	0.528862	Critical illness
rs413917	rs118087478	17	44051589	0.975044	Critical illness
rs413917	rs12149995	17	44092801	0.981156	Critical illness
rs413917	rs12150048	17	43827471	0.85607	Critical illness
rs413917	rs12150104	17	44015929	0.764398	Critical illness
rs413917	rs12150125	17	43986432	0.973412	Critical illness
rs413917	rs12150127	17	44141732	0.763208	Critical illness
rs413917	rs12150141	17	43775145	0.080242	Critical illness
rs413917	rs12150162	17	44114218	0.874329	Critical illness
rs413917	rs12150170	17	44090646	0.771515	Critical illness
rs413917	rs12150223	17	43944204	0.794206	Critical illness
rs413917	rs12150229	17	44015446	0.941102	Critical illness
rs413917	rs12150235	17	44015745	0.829179	Critical illness
rs413917	rs12150336	17	44125704	0.982889	Critical illness
rs413917	rs12150344	17	44143484	0.799876	Critical illness
rs413917	rs12150390	17	43896228	0.3291	Critical illness
rs413917	rs12150438	17	44113963	0.807186	Critical illness
rs413917	rs12150451	17	43827431	0.746321	Critical illness
rs413917	rs12150515	17	44090685	0.867784	Critical illness
rs413917	rs12150516	17	43944519	0.935242	Critical illness
rs413917	rs12150527	17	43986462	0.782694	Critical illness
rs413917	rs12150542	17	44115730	0.799311	Critical illness
rs413917	rs12150547	17	43775546	0.125917	Critical illness
rs413917	rs12150558	17	44151156	0.814424	Critical illness
rs413917	rs12150570	17	44126218	0.826481	Critical illness
rs413917	rs12150576	17	44015624	0.886243	Critical illness
rs413917	rs12150604	17	43828221	0.944771	Critical illness
rs413917	rs12150608	17	43775402	0.0899318	Critical illness
rs413917	rs12150611	17	44149741	0.632073	Critical illness
rs413917	rs12150621	17	43838482	0.0328185	Critical illness
rs413917	rs12150658	17	43826305	0.951164	Critical illness
rs413917	rs12150672	17	43826637	0.95077	Critical illness
rs413917	rs12150683	17	43824848	0.646841	Critical illness
rs413917	rs12185225	17	44113491	0.66874	Critical illness
rs413917	rs12185233	17	43923654	0.0205819	Critical illness
rs413917	rs12185235	17	43923703	0.283016	Critical illness
rs413917	rs12185268	17	43923683	0.0883275	Critical illness
rs413917	rs12373123	17	43924073	0.0308599	Critical illness
rs413917	rs12373139	17	43924130	0.485584	Critical illness
rs413917	rs12373140	17	43924231	0.556847	Critical illness
rs413917	rs12373168	17	43924337	0.958117	Critical illness
rs413917	rs12943085	17	43834482	0.254966	Critical illness
rs413917	rs12948216	17	43836673	0.286741	Critical illness
rs413917	rs1396862	17	43902997	0.410298	Critical illness
rs413917	rs1467962	17	43978604	0.888198	Critical illness
rs413917	rs1467963	17	43978934	0.754813	Critical illness
rs413917	rs1467966	17	43984399	0.847237	Critical illness
rs413917	rs1467969	17	43998328	0.977259	Critical illness
rs413917	rs1467970	17	43998574	0.592271	Critical illness
rs413917	rs1476554	17	44159102	0.699779	Critical illness
rs413917	rs1526125	17	43812177	0.759021	Critical illness
rs413917	rs1526127	17	43812398	0.865256	Critical illness
rs413917	rs1526129	17	43779657	0.514425	Critical illness
rs413917	rs1560310	17	43978534	0.961852	Critical illness
rs413917	rs1568949	17	43792975	0.301512	Critical illness
rs413917	rs1568950	17	43792896	0.474647	Critical illness
rs413917	rs1568951	17	43792895	0.452111	Critical illness
rs413917	rs1608955	17	43815713	0.868793	Critical illness
rs413917	rs1608956	17	43815820	0.87783	Critical illness
rs413917	rs16940633	17	43710371	0.440497	Critical illness
rs413917	rs16940665	17	43907896	0.305175	Critical illness
rs413917	rs16940668	17	43907966	0.158604	Critical illness
rs413917	rs16940672	17	43908152	0.716422	Critical illness
rs413917	rs16940677	17	43911898	0.0183565	Critical illness
rs413917	rs16940681	17	43912159	0.0769606	Critical illness
rs413917	rs16940806	17	44103826	0.777413	Critical illness
rs413917	rs1706746	17	43721457	0.325549	Critical illness
rs413917	rs1706748	17	43722509	0.989953	Critical illness
rs413917	rs17334797	17	43825912	0.864243	Critical illness
rs413917	rs17334894	17	43827209	0.914183	Critical illness
rs413917	rs17425752	17	43906726	0.4072	Critical illness
rs413917	rs17426064	17	43828698	0.983731	Critical illness
rs413917	rs17426106	17	43828935	0.969343	Critical illness
rs413917	rs17426195	17	43832367	0.266562	Critical illness
rs413917	rs17563433	17	43800351	0.261426	Critical illness
rs413917	rs17563501	17	43801695	0.142408	Critical illness
rs413917	rs17563599	17	43807955	0.61988	Critical illness
rs413917	rs17563683	17	43811072	0.913271	Critical illness
rs413917	rs17563787	17	43813252	0.673436	Critical illness
rs413917	rs17563800	17	43817459	0.819938	Critical illness
rs413917	rs17563827	17	43818222	0.847762	Critical illness
rs413917	rs17563965	17	43990919	0.750575	Critical illness
rs413917	rs17563986	17	43991272	0.927977	Critical illness
rs413917	rs17564153	17	43995098	0.989516	Critical illness
rs413917	rs17564223	17	43997520	0.78791	Critical illness
rs413917	rs17564591	17	44002062	0.876334	Critical illness
rs413917	rs17564619	17	44002138	0.820487	Critical illness
rs413917	rs17564829	17	44006601	0.621326	Critical illness
rs413917	rs17564948	17	44011749	0.779763	Critical illness
rs413917	rs17565025	17	44012463	0.932698	Critical illness
rs413917	rs17571718	17	44032768	0.708146	Critical illness
rs413917	rs17571739	17	44032915	0.933548	Critical illness
rs413917	rs17571809	17	44034859	0.615521	Critical illness
rs413917	rs17572248	17	44049867	0.589955	Critical illness
rs413917	rs17572361	17	44052009	0.420535	Critical illness
rs413917	rs17572467	17	44054388	0.491803	Critical illness
rs413917	rs17572627	17	44058629	0.730288	Critical illness
rs413917	rs17573175	17	44071089	0.73526	Critical illness
rs413917	rs17573245	17	44072854	0.851415	Critical illness
rs413917	rs17573266	17	44072881	0.50752	Critical illness
rs413917	rs17573447	17	44079567	0.964413	Critical illness
rs413917	rs17573509	17	44081224	0.988829	Critical illness
rs413917	rs17573593	17	44082603	0.81276	Critical illness
rs413917	rs17573607	17	44083081	0.901634	Critical illness
rs413917	rs17573858	17	44090796	0.612592	Critical illness
rs413917	rs17574040	17	44102865	0.538874	Critical illness
rs413917	rs17574228	17	44104509	0.605937	Critical illness
rs413917	rs17574604	17	44111613	0.701074	Critical illness
rs413917	rs17574796	17	44115074	0.841983	Critical illness
rs413917	rs17574824	17	44115107	0.717689	Critical illness
rs413917	rs17575423	17	44129253	0.778001	Critical illness
rs413917	rs17575437	17	44133031	0.943148	Critical illness
rs413917	rs17575556	17	44135827	0.938602	Critical illness
rs413917	rs17575822	17	44144345	0.577475	Critical illness
rs413917	rs17575850	17	44144387	0.569605	Critical illness
rs413917	rs17576165	17	44159849	0.748753	Critical illness
rs413917	rs17576200	17	44159988	0.758421	Critical illness
rs413917	rs17649019	17	43801593	0.429612	Critical illness
rs413917	rs17649138	17	43808067	0.798179	Critical illness
rs413917	rs17649518	17	43994386	0.495319	Critical illness
rs413917	rs17649571	17	43994952	0.680759	Critical illness
rs413917	rs17649635	17	43995990	0.704301	Critical illness
rs413917	rs17649700	17	43997901	0.688684	Critical illness
rs413917	rs17649866	17	44000914	0.709423	Critical illness
rs413917	rs17649954	17	44001661	0.705585	Critical illness
rs413917	rs17650063	17	44002555	0.706226	Critical illness
rs413917	rs17650258	17	44011073	0.821585	Critical illness
rs413917	rs17650335	17	44012343	0.954679	Critical illness
rs413917	rs17650381	17	44013024	0.906323	Critical illness
rs413917	rs17650417	17	44013103	0.923599	Critical illness
rs413917	rs17650579	17	44030115	0.822133	Critical illness
rs413917	rs17650597	17	44030195	0.729664	Critical illness
rs413917	rs17650633	17	44030231	0.695227	Critical illness
rs413917	rs17650651	17	44030311	0.622048	Critical illness
rs413917	rs17650771	17	44035367	0.515284	Critical illness
rs413917	rs17650901	17	44039691	0.84514	Critical illness
rs413917	rs17650973	17	44044220	0.605193	Critical illness
rs413917	rs17650991	17	44044508	0.526331	Critical illness
rs413917	rs17651134	17	44050340	0.779176	Critical illness
rs413917	rs17651213	17	44051924	0.627076	Critical illness
rs413917	rs17651243	17	44052284	0.602949	Critical illness
rs413917	rs17651285	17	44054237	0.711337	Critical illness
rs413917	rs17651483	17	44058861	0.857098	Critical illness
rs413917	rs17651700	17	44066634	0.547103	Critical illness
rs413917	rs17651754	17	44067546	0.476487	Critical illness
rs413917	rs17651887	17	44069840	0.86475	Critical illness
rs413917	rs17652036	17	44073027	0.624925	Critical illness
rs413917	rs17652066	17	44073145	0.894488	Critical illness
rs413917	rs17652121	17	44073973	0.518701	Critical illness
rs413917	rs17652502	17	44094471	0.963322	Critical illness
rs413917	rs17652961	17	44108355	0.723382	Critical illness
rs413917	rs17653162	17	44111827	0.919595	Critical illness
rs413917	rs17653193	17	44112441	0.902578	Critical illness
rs413917	rs17653255	17	44112743	0.780937	Critical illness
rs413917	rs17653836	17	44128876	0.762013	Critical illness
rs413917	rs17653889	17	44133070	0.968998	Critical illness
rs413917	rs17653906	17	44133142	0.947991	Critical illness
rs413917	rs17653998	17	44135985	0.91509	Critical illness
rs413917	rs17654016	17	44137925	0.431604	Critical illness
rs413917	rs17659731	17	44144634	0.5915	Critical illness
rs413917	rs17660017	17	44160674	0.707507	Critical illness
rs413917	rs17660065	17	44162284	0.694575	Critical illness
rs413917	rs17686610	17	43710384	0.465349	Critical illness
rs413917	rs17687571	17	43750010	0.160066	Critical illness
rs413917	rs17687740	17	43756376	0.368149	Critical illness
rs413917	rs17688002	17	43762594	0.178724	Critical illness
rs413917	rs17688032	17	43763202	0.82864	Critical illness
rs413917	rs17688056	17	43763241	0.296608	Critical illness
rs413917	rs17688090	17	43764987	0.549548	Critical illness
rs413917	rs17688205	17	43766352	0.167335	Critical illness
rs413917	rs17688296	17	43767815	0.321985	Critical illness
rs413917	rs17688434	17	43772540	0.341983	Critical illness
rs413917	rs17688452	17	43773085	0.173049	Critical illness
rs413917	rs17688511	17	43773607	0.105849	Critical illness
rs413917	rs17688534	17	43773877	0.249757	Critical illness
rs413917	rs17688682	17	43775929	0.243184	Critical illness
rs413917	rs17688922	17	43779351	0.371496	Critical illness
rs413917	rs17688944	17	43779419	0.524642	Critical illness
rs413917	rs17689116	17	43782558	0.294149	Critical illness
rs413917	rs17689218	17	43785808	0.403004	Critical illness
rs413917	rs17689378	17	43881790	0.340818	Critical illness
rs413917	rs17689471	17	43892973	0.441477	Critical illness
rs413917	rs17689608	17	43896528	0.385827	Critical illness
rs413917	rs17689653	17	43898963	0.426598	Critical illness
rs413917	rs17689882	17	43906828	0.80998	Critical illness
rs413917	rs17689918	17	43910088	0.608906	Critical illness
rs413917	rs17690176	17	43916773	0.358041	Critical illness
rs413917	rs17690326	17	43920974	0.336151	Critical illness
rs413917	rs17690661	17	43924521	0.543002	Critical illness
rs413917	rs17691449	17	43964283	0.855039	Critical illness
rs413917	rs17691466	17	43968219	0.548734	Critical illness
rs413917	rs17691508	17	43968463	0.778588	Critical illness
rs413917	rs17691556	17	43969168	0.939438	Critical illness
rs413917	rs17691610	17	43970662	0.814977	Critical illness
rs413917	rs17760577	17	43741452	0.247138	Critical illness
rs413917	rs17760817	17	43750137	0.347772	Critical illness
rs413917	rs17761100	17	43760389	0.450203	Critical illness
rs413917	rs17761124	17	43760516	0.272936	Critical illness
rs413917	rs17761207	17	43762255	0.101102	Critical illness
rs413917	rs17761387	17	43765450	0.468154	Critical illness
rs413917	rs17761581	17	43769088	0.0818796	Critical illness
rs413917	rs17762308	17	43780948	0.674104	Critical illness
rs413917	rs17762769	17	43893403	0.370382	Critical illness
rs413917	rs17762882	17	43898887	0.045773	Critical illness
rs413917	rs17762912	17	43899161	0.203949	Critical illness
rs413917	rs17763050	17	43903336	0.510121	Critical illness
rs413917	rs17763086	17	43905481	0.740814	Critical illness
rs413917	rs17763199	17	43910183	0.501432	Critical illness
rs413917	rs17763596	17	43921210	0.313614	Critical illness
rs413917	rs17769490	17	43925605	0.0851111	Critical illness
rs413917	rs17769552	17	43927290	0.974069	Critical illness
rs413917	rs17770120	17	43963943	0.682745	Critical illness
rs413917	rs17770150	17	43964163	0.860678	Critical illness
rs413917	rs17770186	17	43964191	0.952343	Critical illness
rs413917	rs17770343	17	43970154	0.691961	Critical illness
rs413917	rs1800547	17	44051846	0.422561	Critical illness
rs413917	rs1864324	17	43977702	0.971057	Critical illness
rs413917	rs1864325	17	43977827	0.974396	Critical illness
rs413917	rs1876827	17	43911832	0.0384408	Critical illness
rs413917	rs1876829	17	43911443	0.449246	Critical illness
rs413917	rs1876830	17	43911352	0.331461	Critical illness
rs413917	rs1880749	17	43792586	0.0947337	Critical illness
rs413917	rs1880750	17	43796541	0.479232	Critical illness
rs413917	rs1981997	17	44056767	0.597644	Critical illness
rs413917	rs1981998	17	44056833	0.623488	Critical illness
rs413917	rs1984937	17	43980530	0.801006	Critical illness
rs413917	rs2004260	17	43822398	0.974721	Critical illness
rs413917	rs2004673	17	44075099	0.575908	Critical illness
rs413917	rs2004674	17	44075110	0.756019	Critical illness
rs413917	rs2006305	17	43959752	0.942333	Critical illness
rs413917	rs2040846	17	43762846	0.177307	Critical illness
rs413917	rs2049515	17	43761856	0.29538	Critical illness
rs413917	rs2055794	17	43951717	0.804384	Critical illness
rs413917	rs2055795	17	43951995	0.940688	Critical illness
rs413917	rs2055796	17	43952191	0.836145	Critical illness
rs413917	rs2082068	17	43979971	0.964774	Critical illness
rs413917	rs2099151	17	43979822	0.897361	Critical illness
rs413917	rs2106784	17	43949892	0.425591	Critical illness
rs413917	rs2158072	17	43950195	0.898789	Critical illness
rs413917	rs2158257	17	44104343	0.672767	Critical illness
rs413917	rs2158474	17	43761939	0.113668	Critical illness
rs413917	rs2163129	17	44056433	0.787334	Critical illness
rs413917	rs2163130	17	44056434	0.732156	Critical illness
rs413917	rs2214258	17	43953719	0.980863	Critical illness
rs413917	rs2316763	17	43895530	0.412358	Critical illness
rs413917	rs2316764	17	43895602	0.498815	Critical illness
rs413917	rs2316765	17	43912454	0.213601	Critical illness
rs413917	rs2316769	17	43930798	0.45591	Critical illness
rs413917	rs2316771	17	43945931	0.773878	Critical illness
rs413917	rs2316773	17	43946536	0.990166	Critical illness
rs413917	rs2316774	17	43946642	0.866267	Critical illness
rs413917	rs2316783	17	44010118	0.843564	Critical illness
rs413917	rs2316948	17	44094667	0.915542	Critical illness
rs413917	rs2316951	17	44139083	0.898313	Critical illness
rs413917	rs2316952	17	44139190	0.881804	Critical illness
rs413917	rs241020	17	43738676	0.199783	Critical illness
rs413917	rs241021	17	43738627	0.279257	Critical illness
rs413917	rs241023	17	43737040	0.317208	Critical illness
rs413917	rs241024	17	43736763	0.224493	Critical illness
rs413917	rs241028	17	43735276	0.136438	Critical illness
rs413917	rs241029	17	43734643	0.463468	Critical illness
rs413917	rs241030	17	43734503	0.202563	Critical illness
rs413917	rs241031	17	43734304	0.392335	Critical illness
rs413917	rs241033	17	43733983	0.212226	Critical illness
rs413917	rs241034	17	43733048	0.432598	Critical illness
rs413917	rs241036	17	43731719	0.122882	Critical illness
rs413917	rs241037	17	43730636	0.462527	Critical illness
rs413917	rs241038	17	43730598	0.670085	Critical illness
rs413917	rs241039	17	43714673	0.401944	Critical illness
rs413917	rs241041	17	43713925	0.130439	Critical illness
rs413917	rs241042	17	43712657	0.68539	Critical illness
rs413917	rs241044	17	43712464	0.206715	Critical illness
rs413917	rs241045	17	43712337	0.197001	Critical illness
rs413917	rs28364025	17	43894102	0.416463	Critical illness
rs413917	rs28439143	17	43987723	0.360302	Critical illness
rs413917	rs28439278	17	43838071	0.586851	Critical illness
rs413917	rs2873268	17	43930955	0.755417	Critical illness
rs413917	rs2902661	17	43807099	0.964051	Critical illness
rs413917	rs2942164	17	43721283	0.437546	Critical illness
rs413917	rs2942165	17	43715619	0.509255	Critical illness
rs413917	rs2942168	17	43714850	0.0475788	Critical illness
rs413917	rs2942169	17	43711539	0.264	Critical illness
rs413917	rs2942170	17	43711312	0.541352	Critical illness
rs413917	rs34043286	17	44117119	0.812204	Critical illness
rs413917	rs34195569	17	43833921	0.568023	Critical illness
rs413917	rs34211253	17	43834074	0.107425	Critical illness
rs413917	rs34283254	17	43902861	0.937344	Critical illness
rs413917	rs34303488	17	43848181	0.434583	Critical illness
rs413917	rs34416056	17	43951220	0.890627	Critical illness
rs413917	rs34739559	17	43949342	0.870809	Critical illness
rs413917	rs35833914	17	44110541	0.983452	Critical illness
rs413917	rs35879086	17	43830382	0.506653	Critical illness
rs413917	rs36047693	17	43833824	0.334984	Critical illness
rs413917	rs36076725	17	44110532	0.972075	Critical illness
rs413917	rs366858	17	43726588	0.327918	Critical illness
rs413917	rs385691	17	43726125	0.271664	Critical illness
rs413917	rs389978	17	43717415	0.664691	Critical illness
rs413917	rs3912061	17	44165098	0.761415	Critical illness
rs413917	rs3912062	17	44165069	0.843038	Critical illness
rs413917	rs3912063	17	44165049	0.846189	Critical illness
rs413917	rs396593	17	43707955	0.662655	Critical illness
rs413917	rs4074462	17	43855228	0.818839	Critical illness
rs413917	rs41374248	17	44120442	0.624207	Critical illness
rs413917	rs413778	17	43716885	0.0915348	Critical illness
rs413917	rs41382552	17	44118999	0.877332	Critical illness
rs413917	rs413844	17	43729384	0.124403	Critical illness
rs413917	rs413917	17	43723189	0.00451168	Critical illness
rs413917	rs41437445	17	44116238	0.74936	Critical illness
rs413917	rs422112	17	43728137	0.0786021	Critical illness
rs413917	rs424243	17	43727887	0.310005	Critical illness
rs413917	rs4255816	17	44010364	0.926672	Critical illness
rs413917	rs4283261	17	44089921	0.961113	Critical illness
rs413917	rs4309444	17	43895797	0.404063	Critical illness
rs413917	rs4335809	17	43902216	0.555231	Critical illness
rs413917	rs4340365	17	43930980	0.767964	Critical illness
rs413917	rs4341787	17	43902505	0.608165	Critical illness
rs413917	rs434428	17	43725684	0.948788	Critical illness
rs413917	rs434598	17	43725762	0.448288	Critical illness
rs413917	rs434971	17	43725992	0.359173	Critical illness
rs413917	rs4371195	17	43986420	0.789634	Critical illness
rs413917	rs4390635	17	43809016	0.661296	Critical illness
rs413917	rs4401083	17	43806015	0.924921	Critical illness
rs413917	rs444071	17	43707951	0.718323	Critical illness
rs413917	rs4441322	17	43955030	0.871816	Critical illness
rs413917	rs4471726	17	43807134	0.865762	Critical illness
rs413917	rs4479289	17	43793951	0.217711	Critical illness
rs413917	rs4482334	17	43912830	0.413386	Critical illness
rs413917	rs4486953	17	43763007	0.187198	Critical illness
rs413917	rs448830	17	43725212	0.642656	Critical illness
rs413917	rs4525537	17	43912723	0.220437	Critical illness
rs413917	rs455028	17	43726574	0.598407	Critical illness
rs413917	rs4564621	17	43895501	0.655834	Critical illness
rs413917	rs4566211	17	43895696	0.924041	Critical illness
rs413917	rs4566212	17	43895751	0.725273	Critical illness
rs413917	rs4569335	17	43811950	0.727161	Critical illness
rs413917	rs4597358	17	44110670	0.108997	Critical illness
rs413917	rs4605208	17	43794209	0.338485	Critical illness
rs413917	rs4608377	17	44113359	0.875834	Critical illness
rs413917	rs4609898	17	43794182	0.564847	Critical illness
rs413917	rs4609899	17	43807113	0.848808	Critical illness
rs413917	rs4640231	17	43912786	0.170205	Critical illness
rs413917	rs55645418	17	43832115	0.390174	Critical illness
rs413917	rs55646970	17	43938796	0.69653	Critical illness
rs413917	rs55653963	17	43799509	0.0979234	Critical illness
rs413917	rs55657917	17	43844560	0.0288931	Critical illness
rs413917	rs55662347	17	44070545	0.770332	Critical illness
rs413917	rs55669046	17	43768501	0.664013	Critical illness
rs413917	rs55673340	17	43948733	0.973741	Critical illness
rs413917	rs55682376	17	43991888	0.901161	Critical illness
rs413917	rs55685451	17	44001957	0.941514	Critical illness
rs413917	rs55690782	17	44137311	0.947191	Critical illness
rs413917	rs55692232	17	44164323	0.857612	Critical illness
rs413917	rs55707339	17	43842462	0.652382	Critical illness
rs413917	rs55709241	17	44041101	0.678107	Critical illness
rs413917	rs55711941	17	44040823	0.874831	Critical illness
rs413917	rs55714296	17	44137189	0.657888	Critical illness
rs413917	rs55718212	17	43920411	0.363675	Critical illness
rs413917	rs55719714	17	43939638	0.702368	Critical illness
rs413917	rs55721252	17	43958099	0.957739	Critical illness
rs413917	rs55725840	17	43844486	0.121357	Critical illness
rs413917	rs55747440	17	43837115	0.182966	Critical illness
rs413917	rs55763795	17	43908773	0.155673	Critical illness
rs413917	rs55768605	17	43956734	0.861699	Critical illness
rs413917	rs55780945	17	44040120	0.930991	Critical illness
rs413917	rs55781174	17	43944158	0.744493	Critical illness
rs413917	rs55787105	17	43853109	0.333812	Critical illness
rs413917	rs55788597	17	44003397	0.802134	Critical illness
rs413917	rs55788678	17	43992233	0.970716	Critical illness
rs413917	rs55801356	17	43837237	0.194207	Critical illness
rs413917	rs55810795	17	43992283	0.613325	Critical illness
rs413917	rs55831516	17	44148267	0.634204	Critical illness
rs413917	rs55838058	17	43798902	0.490034	Critical illness
rs413917	rs55840731	17	43769277	0.0669111	Critical illness
rs413917	rs55849973	17	43792418	0.397696	Critical illness
rs413917	rs55864131	17	44163411	0.665368	Critical illness
rs413917	rs55874169	17	44014384	0.879322	Critical illness
rs413917	rs55876817	17	43958139	0.913729	Critical illness
rs413917	rs55877243	17	43969019	0.943554	Critical illness
rs413917	rs55881134	17	44109248	0.88771	Critical illness
rs413917	rs55886080	17	44072041	0.867279	Critical illness
rs413917	rs55886302	17	43936011	0.657205	Critical illness
rs413917	rs55888391	17	43938107	0.868289	Critical illness
rs413917	rs55894109	17	43957221	0.929702	Critical illness
rs413917	rs55895732	17	43968937	0.75962	Critical illness
rs413917	rs55905252	17	43955365	0.866773	Critical illness
rs413917	rs55913645	17	44070956	0.813315	Critical illness
rs413917	rs55915917	17	43892784	0.982317	Critical illness
rs413917	rs55927630	17	43772407	0.37261	Critical illness
rs413917	rs55929190	17	44147599	0.472798	Critical illness
rs413917	rs55929431	17	44000202	0.69327	Critical illness
rs413917	rs55933304	17	43992305	0.977873	Critical illness
rs413917	rs55937610	17	43960283	0.936505	Critical illness
rs413917	rs55942528	17	43932028	0.596114	Critical illness
rs413917	rs55943044	17	43872228	0.481966	Critical illness
rs413917	rs55943606	17	43968874	0.956218	Critical illness
rs413917	rs55943825	17	43924776	0.445386	Critical illness
rs413917	rs55944735	17	43958172	0.929272	Critical illness
rs413917	rs55946323	17	44031946	0.497067	Critical illness
rs413917	rs55947022	17	44147574	0.477404	Critical illness
rs413917	rs55947210	17	43808763	0.760817	Critical illness
rs413917	rs55960528	17	43968994	0.962588	Critical illness
rs413917	rs55972157	17	43768703	0.308798	Critical illness
rs413917	rs55972730	17	44155707	0.804946	Critical illness
rs413917	rs55974014	17	43757450	0.986901	Critical illness
rs413917	rs55978005	17	44031540	0.741429	Critical illness
rs413917	rs55980621	17	43768496	0.871313	Critical illness
rs413917	rs55989971	17	43798160	0.233894	Critical illness
rs413917	rs55996632	17	43935888	0.618432	Critical illness
rs413917	rs56002706	17	44000505	0.824857	Critical illness
rs413917	rs56006248	17	43815141	0.800441	Critical illness
rs413917	rs56013908	17	43836920	0.356909	Critical illness
rs413917	rs56026128	17	43931244	0.596879	Critical illness
rs413917	rs56036719	17	43943974	0.924481	Critical illness
rs413917	rs56040418	17	43958079	0.470946	Critical illness
rs413917	rs56043078	17	43853235	0.375938	Critical illness
rs413917	rs56046792	17	43797246	0.563254	Critical illness
rs413917	rs56062621	17	43798903	0.241862	Critical illness
rs413917	rs56070245	17	43847868	0.0402865	Critical illness
rs413917	rs56080482	17	44032597	0.968653	Critical illness
rs413917	rs56082319	17	43844798	0.269117	Critical illness
rs413917	rs56099546	17	43894609	0.408235	Critical illness
rs413917	rs56100013	17	43768467	0.400883	Critical illness
rs413917	rs56100031	17	44155157	0.570396	Critical illness
rs413917	rs56108300	17	44077851	0.533054	Critical illness
rs413917	rs56109643	17	43844859	0.21085	Critical illness
rs413917	rs56110538	17	43768727	0.346617	Critical illness
rs413917	rs56113217	17	43926948	0.0493701	Critical illness
rs413917	rs56127111	17	43913315	0.581387	Critical illness
rs413917	rs56136075	17	43936298	0.852454	Critical illness
rs413917	rs56146262	17	43931907	0.927107	Critical illness
rs413917	rs56150806	17	43919301	0.362554	Critical illness
rs413917	rs56160448	17	43792358	0.396631	Critical illness
rs413917	rs56162163	17	43774497	0.348924	Critical illness
rs413917	rs56167344	17	43797087	0.878328	Critical illness
rs413917	rs56167560	17	43792411	0.571976	Critical illness
rs413917	rs56168907	17	43837091	0.379246	Critical illness
rs413917	rs56178230	17	43817832	0.891112	Critical illness
rs413917	rs56180212	17	43960911	0.754209	Critical illness
rs413917	rs56189701	17	43987801	0.768557	Critical illness
rs413917	rs56194412	17	43960600	0.848285	Critical illness
rs413917	rs56194509	17	43844559	0.0113537	Critical illness
rs413917	rs56200760	17	43772018	0.0995127	Critical illness
rs413917	rs56205560	17	43804389	0.306383	Critical illness
rs413917	rs56220242	17	43792326	0.350073	Critical illness
rs413917	rs56227067	17	43939609	0.62636	Critical illness
rs413917	rs56234850	17	44060248	0.630649	Critical illness
rs413917	rs56249080	17	43939432	0.95545	Critical illness
rs413917	rs56249311	17	44003599	0.897838	Critical illness
rs413917	rs56249780	17	43957328	0.955835	Critical illness
rs413917	rs56254732	17	43932049	0.560861	Critical illness
rs413917	rs56268325	17	43847741	0.339652	Critical illness
rs413917	rs56280222	17	43803788	0.307591	Critical illness
rs413917	rs56280951	17	44041107	0.902107	Critical illness
rs413917	rs56283089	17	43769321	0.25367	Critical illness
rs413917	rs56288604	17	43931380	0.419519	Critical illness
rs413917	rs56289364	17	43947928	0.708785	Critical illness
rs413917	rs56290582	17	43788371	0.61698	Critical illness
rs413917	rs56298110	17	43815336	0.641955	Critical illness
rs413917	rs56299858	17	43939659	0.639146	Critical illness
rs413917	rs56301449	17	43960918	0.97939	Critical illness
rs413917	rs56303031	17	43853922	0.480144	Critical illness
rs413917	rs56303672	17	43996960	0.941924	Critical illness
rs413917	rs56312737	17	43769516	0.56405	Critical illness
rs413917	rs56317731	17	44032073	0.712611	Critical illness
rs413917	rs56318865	17	44147411	0.834544	Critical illness
rs413917	rs56319902	17	43871982	0.456858	Critical illness
rs413917	rs56323408	17	44147721	0.451157	Critical illness
rs413917	rs56323722	17	43798015	0.195605	Critical illness
rs413917	rs56323832	17	43768633	0.423573	Critical illness
rs413917	rs56328224	17	43572419	0.43061	Critical illness
rs413917	rs56329743	17	43931245	0.544646	Critical illness
rs413917	rs56338487	17	43960812	0.933124	Critical illness
rs413917	rs56347602	17	43939255	0.794775	Critical illness
rs413917	rs56354807	17	43920378	0.911432	Critical illness
rs413917	rs56357543	17	43894547	0.458753	Critical illness
rs413917	rs56364632	17	43956642	0.920937	Critical illness
rs413917	rs56369036	17	43841571	0.880315	Critical illness
rs413917	rs56380663	17	43804619	0.453062	Critical illness
rs413917	rs56384960	17	43817608	0.786181	Critical illness
rs413917	rs56385754	17	43927255	0.290452	Critical illness
rs413917	rs56387266	17	43847912	0.140922	Critical illness
rs413917	rs56391096	17	43774845	0.367031	Critical illness
rs413917	rs56397077	17	43788419	0.643356	Critical illness
rs413917	rs56398500	17	43947488	0.803822	Critical illness
rs413917	rs56400821	17	43760080	0.582169	Critical illness
rs413917	rs594591	17	43707620	0.590728	Critical illness
rs413917	rs60814418	17	43850645	0.930562	Critical illness
rs413917	rs61667602	17	43785349	0.561659	Critical illness
rs413917	rs62053939	17	43740856	0.486476	Critical illness
rs413917	rs62053940	17	43741028	0.573552	Critical illness
rs413917	rs62053945	17	43746839	0.145372	Critical illness
rs413917	rs62053946	17	43747677	0.262713	Critical illness
rs413917	rs62053947	17	43747683	0.323175	Critical illness
rs413917	rs62053948	17	43748046	0.345461	Critical illness
rs413917	rs62053949	17	43748101	0.551986	Critical illness
rs413917	rs62053950	17	43748412	0.276737	Critical illness
rs413917	rs62053951	17	43749168	0.148323	Critical illness
rs413917	rs62053952	17	43749261	0.638442	Critical illness
rs413917	rs62053953	17	43749454	0.184378	Critical illness
rs413917	rs62053954	17	43749949	0.586071	Critical illness
rs413917	rs62053956	17	43750315	0.607423	Critical illness
rs413917	rs62053957	17	43750939	0.244505	Critical illness
rs413917	rs62054378	17	43799667	0.53138	Critical illness
rs413917	rs62054380	17	43800987	0.137935	Critical illness
rs413917	rs62054381	17	43801185	0.849329	Critical illness
rs413917	rs62054382	17	43802525	0.3196	Critical illness
rs413917	rs62054383	17	43802907	0.154207	Critical illness
rs413917	rs62054384	17	43804306	0.343146	Critical illness
rs413917	rs62054387	17	43805525	0.633494	Critical illness
rs413917	rs62054388	17	43805590	0.600688	Critical illness
rs413917	rs62054389	17	43808321	0.689341	Critical illness
rs413917	rs62054390	17	43808443	0.604447	Critical illness
rs413917	rs62054392	17	43808945	0.91097	Critical illness
rs413917	rs62054393	17	43809264	0.90305	Critical illness
rs413917	rs62054394	17	43810608	0.620604	Critical illness
rs413917	rs62054395	17	43811060	0.889657	Critical illness
rs413917	rs62054396	17	43811510	0.670757	Critical illness
rs413917	rs62054397	17	43811792	0.976636	Critical illness
rs413917	rs62054398	17	43812599	0.71959	Critical illness
rs413917	rs62054399	17	43812624	0.763803	Critical illness
rs413917	rs62054400	17	43812649	0.610387	Critical illness
rs413917	rs62054411	17	43812684	0.502303	Critical illness
rs413917	rs62054412	17	43813002	0.894968	Critical illness
rs413917	rs62054413	17	43813370	0.95887	Critical illness
rs413917	rs62054414	17	43813415	0.916445	Critical illness
rs413917	rs62054417	17	43815859	0.783861	Critical illness
rs413917	rs62054418	17	43816306	0.869802	Critical illness
rs413917	rs62054419	17	43816605	0.722119	Critical illness
rs413917	rs62054420	17	43816655	0.966908	Critical illness
rs413917	rs62054421	17	43816657	0.96222	Critical illness
rs413917	rs62054425	17	43819480	0.925798	Critical illness
rs413917	rs62054426	17	43820741	0.58918	Critical illness
rs413917	rs62054427	17	43821062	0.676774	Critical illness
rs413917	rs62054428	17	43822511	0.953903	Critical illness
rs413917	rs62054429	17	43823125	0.971737	Critical illness
rs413917	rs62054432	17	43823889	0.954292	Critical illness
rs413917	rs62054433	17	43824348	0.959996	Critical illness
rs413917	rs62054434	17	43824382	0.894007	Critical illness
rs413917	rs62054435	17	43825339	0.684068	Critical illness
rs413917	rs62054437	17	43825576	0.883782	Critical illness
rs413917	rs62054438	17	43825711	0.932273	Critical illness
rs413917	rs62054439	17	43825725	0.982605	Critical illness
rs413917	rs62054442	17	43829353	0.907254	Critical illness
rs413917	rs62054760	17	43908989	0.636327	Critical illness
rs413917	rs62054762	17	43909022	0.713247	Critical illness
rs413917	rs62054763	17	43910262	0.208096	Critical illness
rs413917	rs62054802	17	43914598	0.0963294	Critical illness
rs413917	rs62054804	17	43914809	0.0652163	Critical illness
rs413917	rs62054805	17	43915054	0.185789	Critical illness
rs413917	rs62054806	17	43915312	0.517848	Critical illness
rs413917	rs62054809	17	43918239	0.934819	Critical illness
rs413917	rs62054814	17	43921572	0.39449	Critical illness
rs413917	rs62054815	17	43923266	0.481055	Critical illness
rs413917	rs62054818	17	43926056	0.411328	Critical illness
rs413917	rs62054819	17	43926149	0.0248167	Critical illness
rs413917	rs62054820	17	43926755	0.332639	Critical illness
rs413917	rs62054823	17	43929029	0.0268747	Critical illness
rs413917	rs62054824	17	43929992	0.769741	Critical illness
rs413917	rs62054825	17	43930033	0.496194	Critical illness
rs413917	rs62054832	17	43933579	0.35122	Critical illness
rs413917	rs62054833	17	43933673	0.713882	Critical illness
rs413917	rs62054834	17	43934314	0.756621	Critical illness
rs413917	rs62054835	17	43934672	0.676108	Critical illness
rs413917	rs62054841	17	43937104	0.854006	Critical illness
rs413917	rs62054842	17	43937162	0.786758	Critical illness
rs413917	rs62054843	17	43937184	0.961482	Critical illness
rs413917	rs62054844	17	43937333	0.816083	Critical illness
rs413917	rs62054846	17	43938634	0.721487	Critical illness
rs413917	rs62054857	17	43939936	0.918247	Critical illness
rs413917	rs62054858	17	43940188	0.731534	Critical illness
rs413917	rs62054859	17	43940685	0.849851	Critical illness
rs413917	rs62055460	17	43940825	0.7334	Critical illness
rs413917	rs62055461	17	43941350	0.882299	Critical illness
rs413917	rs62055462	17	43941476	0.682083	Critical illness
rs413917	rs62055463	17	43941491	0.870306	Critical illness
rs413917	rs62055464	17	43941858	0.742656	Critical illness
rs413917	rs62055465	17	43942046	0.957361	Critical illness
rs413917	rs62055466	17	43942656	0.93902	Critical illness
rs413917	rs62055467	17	43942820	0.649615	Critical illness
rs413917	rs62055468	17	43943000	0.811648	Critical illness
rs413917	rs62055469	17	43943655	0.889171	Critical illness
rs413917	rs62055470	17	43943657	0.939855	Critical illness
rs413917	rs62055471	17	43943755	0.629222	Critical illness
rs413917	rs62055475	17	43945106	0.842511	Critical illness
rs413917	rs62055478	17	43945938	0.927542	Critical illness
rs413917	rs62055483	17	43948040	0.970374	Critical illness
rs413917	rs62055486	17	43949092	0.720855	Critical illness
rs413917	rs62055490	17	43950533	0.982029	Critical illness
rs413917	rs62055491	17	43951120	0.836678	Critical illness
rs413917	rs62055492	17	43951345	0.772697	Critical illness
rs413917	rs62055496	17	43953307	0.869298	Critical illness
rs413917	rs62055497	17	43953529	0.798745	Critical illness
rs413917	rs62055498	17	43953814	0.78906	Critical illness
rs413917	rs62055499	17	43953991	0.896406	Critical illness
rs413917	rs62055500	17	43954134	0.90352	Critical illness
rs413917	rs62055501	17	43954227	0.969687	Critical illness
rs413917	rs62055502	17	43954284	0.910044	Critical illness
rs413917	rs62055517	17	43956425	0.945982	Critical illness
rs413917	rs62055518	17	43956505	0.706867	Critical illness
rs413917	rs62055529	17	43960020	0.985888	Critical illness
rs413917	rs62055538	17	43960997	0.8324	Critical illness
rs413917	rs62055539	17	43961044	0.813871	Critical illness
rs413917	rs62055540	17	43961142	0.835078	Critical illness
rs413917	rs62055541	17	43962017	0.947592	Critical illness
rs413917	rs62055542	17	43963844	0.72904	Critical illness
rs413917	rs62055544	17	43964539	0.965134	Critical illness
rs413917	rs62055546	17	43964567	0.987639	Critical illness
rs413917	rs62055547	17	43964755	0.845664	Critical illness
rs413917	rs62055548	17	43964899	0.911892	Critical illness
rs413917	rs62055549	17	43965595	0.817739	Critical illness
rs413917	rs62055550	17	43965680	0.953124	Critical illness
rs413917	rs62055551	17	43965687	0.952734	Critical illness
rs413917	rs62055552	17	43965955	0.669413	Critical illness
rs413917	rs62055553	17	43966178	0.644752	Critical illness
rs413917	rs62055554	17	43966260	0.725903	Critical illness
rs413917	rs62055557	17	43966795	0.703657	Critical illness
rs413917	rs62055558	17	43966955	0.738967	Critical illness
rs413917	rs62055559	17	43967138	0.765588	Critical illness
rs413917	rs62055662	17	43752566	0.292917	Critical illness
rs413917	rs62055663	17	43753454	0.260138	Critical illness
rs413917	rs62055664	17	43753642	0.337318	Critical illness
rs413917	rs62055665	17	43754505	0.143892	Critical illness
rs413917	rs62055689	17	43754569	0.727789	Critical illness
rs413917	rs62055693	17	43756910	0.291685	Critical illness
rs413917	rs62055697	17	43758148	0.970032	Critical illness
rs413917	rs62055700	17	43758742	0.0931369	Critical illness
rs413917	rs62055701	17	43758787	0.574338	Critical illness
rs413917	rs62055702	17	43758790	0.534722	Critical illness
rs413917	rs62055704	17	43760577	0.352365	Critical illness
rs413917	rs62055705	17	43760599	0.164438	Critical illness
rs413917	rs62055706	17	43760685	0.192808	Critical illness
rs413917	rs62055707	17	43761482	0.214973	Critical illness
rs413917	rs62055708	17	43761974	0.535555	Critical illness
rs413917	rs62055709	17	43762429	0.395561	Critical illness
rs413917	rs62055711	17	43762554	0.287979	Critical illness
rs413917	rs62055712	17	43764565	0.0565057	Critical illness
rs413917	rs62055714	17	43764796	0.13494	Critical illness
rs413917	rs62055715	17	43764847	0.384734	Critical illness
rs413917	rs62055716	17	43765778	0.161526	Critical illness
rs413917	rs62055717	17	43766415	0.209475	Critical illness
rs413917	rs62055718	17	43766418	0.205333	Critical illness
rs413917	rs62055751	17	43767538	0.427604	Critical illness
rs413917	rs62055752	17	43767628	0.473723	Critical illness
rs413917	rs62055753	17	43767631	0.552798	Critical illness
rs413917	rs62055754	17	43768230	0.398759	Critical illness
rs413917	rs62055868	17	43830640	0.245823	Critical illness
rs413917	rs62055871	17	43831112	0.252367	Critical illness
rs413917	rs62055875	17	43832864	0.265282	Critical illness
rs413917	rs62055876	17	43832940	0.0160765	Critical illness
rs413917	rs62055878	17	43835854	0.522948	Critical illness
rs413917	rs62055884	17	43837567	0.229879	Critical illness
rs413917	rs62055885	17	43838014	0.40512	Critical illness
rs413917	rs62055886	17	43838678	0.168776	Critical illness
rs413917	rs62055889	17	43838919	0.428609	Critical illness
rs413917	rs62055890	17	43840681	0.414414	Critical illness
rs413917	rs62055893	17	43842494	0.275474	Critical illness
rs413917	rs62055894	17	43843943	0.0365834	Critical illness
rs413917	rs62055895	17	43844044	0.10427	Critical illness
rs413917	rs62055896	17	43844201	0.102688	Critical illness
rs413917	rs62055899	17	43844977	0.198392	Critical illness
rs413917	rs62055900	17	43845002	0.223142	Critical illness
rs413917	rs62055901	17	43845041	0.312413	Critical illness
rs413917	rs62055903	17	43846668	0.302736	Critical illness
rs413917	rs62055928	17	43847374	0.157139	Critical illness
rs413917	rs62055932	17	43848412	0.115216	Critical illness
rs413917	rs62055933	17	43848461	0.146849	Critical illness
rs413917	rs62055935	17	43848750	0.922271	Critical illness
rs413917	rs62055939	17	43849787	0.640552	Critical illness
rs413917	rs62055940	17	43849896	0.374831	Critical illness
rs413917	rs62055945	17	43851851	0.324362	Critical illness
rs413917	rs62055946	17	43851971	0.344305	Critical illness
rs413917	rs62055950	17	43853133	0.216342	Critical illness
rs413917	rs62055955	17	43854340	0.475569	Critical illness
rs413917	rs62055956	17	43854449	0.816635	Critical illness
rs413917	rs62055957	17	43854536	0.439515	Critical illness
rs413917	rs62056760	17	43968572	0.881308	Critical illness
rs413917	rs62056773	17	43969833	0.720223	Critical illness
rs413917	rs62056774	17	43969901	0.904458	Critical illness
rs413917	rs62056775	17	43969952	0.878825	Critical illness
rs413917	rs62056777	17	43970303	0.833472	Critical illness
rs413917	rs62056778	17	43971604	0.884275	Critical illness
rs413917	rs62056780	17	43973652	0.98906	Critical illness
rs413917	rs62056781	17	43973899	0.973082	Critical illness
rs413917	rs62056782	17	43974230	0.949186	Critical illness
rs413917	rs62056783	17	43974549	0.752394	Critical illness
rs413917	rs62056784	17	43974889	0.906789	Critical illness
rs413917	rs62056785	17	43975263	0.715153	Critical illness
rs413917	rs62056789	17	43975415	0.888685	Critical illness
rs413917	rs62056790	17	43975417	0.966203	Critical illness
rs413917	rs62056791	17	43976064	0.693922	Critical illness
rs413917	rs62056792	17	43976644	0.835612	Critical illness
rs413917	rs62056793	17	43977018	0.666043	Critical illness
rs413917	rs62056794	17	43977049	0.717056	Critical illness
rs413917	rs62056795	17	43978041	0.791355	Critical illness
rs413917	rs62056796	17	43978120	0.74693	Critical illness
rs413917	rs62056800	17	43979468	0.958494	Critical illness
rs413917	rs62056801	17	43979504	0.933972	Critical illness
rs413917	rs62056803	17	43982159	0.724643	Critical illness
rs413917	rs62056804	17	43982286	0.840926	Critical illness
rs413917	rs62056805	17	43983363	0.926236	Critical illness
rs413917	rs62056806	17	43983801	0.919146	Critical illness
rs413917	rs62056807	17	43984253	0.748146	Critical illness
rs413917	rs62056808	17	43984646	0.983171	Critical illness
rs413917	rs62056811	17	43985247	0.576692	Critical illness
rs413917	rs62056835	17	43988623	0.629937	Critical illness
rs413917	rs62056837	17	43988884	0.532217	Critical illness
rs413917	rs62056838	17	43989087	0.556039	Critical illness
rs413917	rs62056839	17	43989221	0.611123	Critical illness
rs413917	rs62056840	17	43989689	0.830791	Critical illness
rs413917	rs62056841	17	43990041	0.540527	Critical illness
rs413917	rs62056848	17	43992456	0.735879	Critical illness
rs413917	rs62056850	17	43992581	0.119828	Critical illness
rs413917	rs62056851	17	43992806	0.98563	Critical illness
rs413917	rs62056859	17	43994435	0.478318	Critical illness
rs413917	rs62056861	17	43770443	0.237888	Critical illness
rs413917	rs62056863	17	43770595	0.389092	Critical illness
rs413917	rs62056864	17	43770995	0.270391	Critical illness
rs413917	rs62056865	17	43771193	0.0702907	Critical illness
rs413917	rs62056866	17	43771493	0.128935	Critical illness
rs413917	rs62056867	17	43771627	0.0686044	Critical illness
rs413917	rs62056869	17	43773447	0.274206	Critical illness
rs413917	rs62056870	17	43773784	0.361431	Critical illness
rs413917	rs62056872	17	43775015	0.171628	Critical illness
rs413917	rs62056873	17	43776945	0.042122	Critical illness
rs413917	rs62056874	17	43777578	0.424583	Critical illness
rs413917	rs62056875	17	43778003	0.174469	Critical illness
rs413917	rs62056876	17	43778752	0.409267	Critical illness
rs413917	rs62056877	17	43778828	0.0137242	Critical illness
rs413917	rs62056878	17	43780561	0.393413	Critical illness
rs413917	rs62056879	17	43781426	0.0719714	Critical illness
rs413917	rs62056880	17	43782304	0.0529444	Critical illness
rs413917	rs62056881	17	43782455	0.464409	Critical illness
rs413917	rs62056905	17	43782693	0.00876741	Critical illness
rs413917	rs62056906	17	43782708	0.280513	Critical illness
rs413917	rs62056910	17	43784222	0.471872	Critical illness
rs413917	rs62056911	17	43784624	0.354642	Critical illness
rs413917	rs62056912	17	43784948	0.818289	Critical illness
rs413917	rs62056913	17	43784994	0.0227304	Critical illness
rs413917	rs62056915	17	43785627	0.493567	Critical illness
rs413917	rs62056916	17	43785938	0.435572	Critical illness
rs413917	rs62056918	17	43786676	0.355777	Critical illness
rs413917	rs62056919	17	43786698	0.454962	Critical illness
rs413917	rs62056920	17	43787226	0.257557	Critical illness
rs413917	rs62056921	17	43787306	0.316011	Critical illness
rs413917	rs62056925	17	43788649	0.557655	Critical illness
rs413917	rs62056926	17	43788666	0.650999	Critical illness
rs413917	rs62056929	17	43789144	0.380347	Critical illness
rs413917	rs62056930	17	43789640	0.0547261	Critical illness
rs413917	rs62056931	17	43789698	0.0347192	Critical illness
rs413917	rs62056932	17	43789971	0.386917	Critical illness
rs413917	rs62056933	17	43789978	0.516994	Critical illness
rs413917	rs62056934	17	43790005	0.239214	Critical illness
rs413917	rs62056935	17	43790446	0.281766	Critical illness
rs413917	rs62056936	17	43790911	0.383641	Critical illness
rs413917	rs62056937	17	43791181	0.381446	Critical illness
rs413917	rs62056939	17	43791332	0.46722	Critical illness
rs413917	rs62056946	17	43798401	0.191408	Critical illness
rs413917	rs62057061	17	43856639	0.487368	Critical illness
rs413917	rs62057063	17	43856730	0.661975	Critical illness
rs413917	rs62057064	17	43857033	0.326736	Critical illness
rs413917	rs62057069	17	43859065	0.488258	Critical illness
rs413917	rs62057070	17	43859640	0.240539	Critical illness
rs413917	rs62057071	17	43859691	0.353506	Critical illness
rs413917	rs62057073	17	43861117	0.648229	Critical illness
rs413917	rs62057101	17	43885291	0.446358	Critical illness
rs413917	rs62057103	17	43887480	0.94396	Critical illness
rs413917	rs62057107	17	43896032	0.899264	Critical illness
rs413917	rs62057108	17	43896616	0.0753021	Critical illness
rs413917	rs62057109	17	43896637	0.175888	Critical illness
rs413917	rs62057110	17	43896734	0.251063	Critical illness
rs413917	rs62057112	17	43897202	0.827561	Critical illness
rs413917	rs62057113	17	43897449	0.542177	Critical illness
rs413917	rs62057115	17	43899417	0.774468	Critical illness
rs413917	rs62057116	17	43899655	0.523795	Critical illness
rs413917	rs62057117	17	43899657	0.512706	Critical illness
rs413917	rs62057118	17	43899727	0.578258	Critical illness
rs413917	rs62057123	17	43901238	0.365912	Critical illness
rs413917	rs62057143	17	43901528	0.181554	Critical illness
rs413917	rs62057144	17	43901558	0.391255	Critical illness
rs413917	rs62057146	17	43903106	0.443432	Critical illness
rs413917	rs62057147	17	43903298	0.795911	Critical illness
rs413917	rs62057148	17	43903485	0.299064	Critical illness
rs413917	rs62057149	17	43903546	0.461585	Critical illness
rs413917	rs62057150	17	43903548	0.585292	Critical illness
rs413917	rs62057151	17	43903842	0.0635054	Critical illness
rs413917	rs62057152	17	43904110	0.442455	Critical illness
rs413917	rs62057153	17	43904528	0.330281	Critical illness
rs413917	rs62057154	17	43904610	0.520403	Critical illness
rs413917	rs62057155	17	43904673	0.438532	Critical illness
rs413917	rs62057156	17	43904948	0.314813	Critical illness
rs413917	rs62057157	17	43905313	0.373722	Critical illness
rs413917	rs62057158	17	43907143	0.519552	Critical illness
rs413917	rs62058962	17	43998151	0.767371	Critical illness
rs413917	rs62058964	17	43999406	0.793068	Critical illness
rs413917	rs62058965	17	43999529	0.704943	Critical illness
rs413917	rs62058968	17	44001228	0.872822	Critical illness
rs413917	rs62059003	17	44002431	0.92884	Critical illness
rs413917	rs62059004	17	44003893	0.938183	Critical illness
rs413917	rs62059007	17	44005615	0.497941	Critical illness
rs413917	rs62059008	17	44006085	0.637738	Critical illness
rs413917	rs62059009	17	44006130	0.736498	Critical illness
rs413917	rs62060760	17	44132887	0.98812	Critical illness
rs413917	rs62060761	17	44133162	0.984836	Critical illness
rs413917	rs62060763	17	44133403	0.979981	Critical illness
rs413917	rs62060764	17	44133633	0.84409	Critical illness
rs413917	rs62060765	17	44133648	0.960369	Critical illness
rs413917	rs62060767	17	44134910	0.987395	Critical illness
rs413917	rs62060769	17	44135026	0.984565	Critical illness
rs413917	rs62060785	17	44136634	0.788485	Critical illness
rs413917	rs62060786	17	44136763	0.920043	Critical illness
rs413917	rs62060792	17	44141955	0.593042	Critical illness
rs413917	rs62060793	17	44142427	0.757821	Critical illness
rs413917	rs62060794	17	44142566	0.82594	Critical illness
rs413917	rs62060795	17	44142663	0.55442	Critical illness
rs413917	rs62060797	17	44143344	0.841454	Critical illness
rs413917	rs62060798	17	44144152	0.44733	Critical illness
rs413917	rs62060799	17	44144251	0.625643	Critical illness
rs413917	rs62060800	17	44145592	0.583731	Critical illness
rs413917	rs62060801	17	44145860	0.653763	Critical illness
rs413917	rs62060802	17	44146336	0.675441	Critical illness
rs413917	rs62060809	17	44148613	0.457806	Critical illness
rs413917	rs62060810	17	44148674	0.752999	Critical illness
rs413917	rs62060812	17	44151667	0.930133	Critical illness
rs413917	rs62060834	17	44151697	0.903989	Critical illness
rs413917	rs62060835	17	44152390	0.884768	Critical illness
rs413917	rs62060836	17	44152447	0.797612	Critical illness
rs413917	rs62060838	17	44153144	0.644055	Critical illness
rs413917	rs62060839	17	44153227	0.715788	Critical illness
rs413917	rs62060841	17	44153386	0.96726	Critical illness
rs413917	rs62060845	17	44154393	0.916896	Critical illness
rs413917	rs62060846	17	44154461	0.740199	Critical illness
rs413917	rs62060847	17	44154946	0.511846	Critical illness
rs413917	rs62060850	17	44157982	0.858124	Critical illness
rs413917	rs62060852	17	44160050	0.908185	Critical illness
rs413917	rs62060853	17	44160592	0.850894	Critical illness
rs413917	rs62060855	17	44161860	0.667393	Critical illness
rs413917	rs62060858	17	44164090	0.688027	Critical illness
rs413917	rs62060859	17	44164133	0.770924	Critical illness
rs413917	rs62061705	17	44006252	0.80157	Critical illness
rs413917	rs62061707	17	44006954	0.872319	Critical illness
rs413917	rs62061708	17	44006956	0.896885	Critical illness
rs413917	rs62061709	17	44007493	0.718956	Critical illness
rs413917	rs62061713	17	44010405	0.742043	Critical illness
rs413917	rs62061715	17	44011526	0.839337	Critical illness
rs413917	rs62061716	17	44012096	0.853489	Critical illness
rs413917	rs62061720	17	44013189	0.837211	Critical illness
rs413917	rs62061721	17	44013346	0.895928	Critical illness
rs413917	rs62061725	17	44016157	0.917347	Critical illness
rs413917	rs62061726	17	44016341	0.915994	Critical illness
rs413917	rs62061727	17	44017124	0.94998	Critical illness
rs413917	rs62061728	17	44017180	0.846713	Critical illness
rs413917	rs62061730	17	44017342	0.876833	Critical illness
rs413917	rs62061732	17	44017941	0.986401	Critical illness
rs413917	rs62061733	17	44018399	0.912352	Critical illness
rs413917	rs62062134	17	44114432	0.775057	Critical illness
rs413917	rs62062136	17	44116312	0.663334	Critical illness
rs413917	rs62062137	17	44118848	0.734641	Critical illness
rs413917	rs62062265	17	44090035	0.81553	Critical illness
rs413917	rs62062266	17	44090704	0.936084	Critical illness
rs413917	rs62062267	17	44090854	0.68605	Critical illness
rs413917	rs62062268	17	44090858	0.859657	Critical illness
rs413917	rs62062269	17	44091092	0.792497	Critical illness
rs413917	rs62062270	17	44091195	0.680097	Critical illness
rs413917	rs62062274	17	44093319	0.5221	Critical illness
rs413917	rs62062275	17	44093496	0.751788	Critical illness
rs413917	rs62062276	17	44093627	0.68671	Critical illness
rs413917	rs62062278	17	44093860	0.543826	Critical illness
rs413917	rs62062281	17	44094112	0.905391	Critical illness
rs413917	rs62062282	17	44094374	0.739583	Critical illness
rs413917	rs62062284	17	44095570	0.791927	Critical illness
rs413917	rs62062285	17	44095661	0.700426	Critical illness
rs413917	rs62062286	17	44096486	0.646145	Critical illness
rs413917	rs62062290	17	44099129	0.631361	Critical illness
rs413917	rs62062292	17	44099809	0.738351	Critical illness
rs413917	rs62062293	17	44100553	0.627792	Critical illness
rs413917	rs62062294	17	44100666	0.89256	Critical illness
rs413917	rs62062295	17	44100906	0.840397	Critical illness
rs413917	rs62062296	17	44100916	0.978483	Critical illness
rs413917	rs62062297	17	44101004	0.80326	Critical illness
rs413917	rs62062321	17	44111109	0.809421	Critical illness
rs413917	rs62062322	17	44112385	0.928409	Critical illness
rs413917	rs62062768	17	44019479	0.945175	Critical illness
rs413917	rs62062769	17	44019643	0.593812	Critical illness
rs413917	rs62062770	17	44019680	0.772106	Critical illness
rs413917	rs62062771	17	44020282	0.58295	Critical illness
rs413917	rs62062773	17	44020545	0.655144	Critical illness
rs413917	rs62062774	17	44021463	0.678771	Critical illness
rs413917	rs62062776	17	44022043	0.614058	Critical illness
rs413917	rs62062777	17	44022068	0.832936	Critical illness
rs413917	rs62062778	17	44022528	0.910507	Critical illness
rs413917	rs62062779	17	44022577	0.967958	Critical illness
rs413917	rs62062780	17	44022593	0.978178	Critical illness
rs413917	rs62062781	17	44022632	0.834008	Critical illness
rs413917	rs62062782	17	44023087	0.753605	Critical illness
rs413917	rs62062783	17	44023520	0.90958	Critical illness
rs413917	rs62062784	17	44024552	0.989289	Critical illness
rs413917	rs62062785	17	44024562	0.985105	Critical illness
rs413917	rs62062788	17	44024906	0.885261	Critical illness
rs413917	rs62062789	17	44025033	0.959246	Critical illness
rs413917	rs62062790	17	44025045	0.987148	Critical illness
rs413917	rs62062791	17	44025273	0.539701	Critical illness
rs413917	rs62062792	17	44025347	0.711974	Critical illness
rs413917	rs62062793	17	44026321	0.504914	Critical illness
rs413917	rs62062794	17	44026394	0.659252	Critical illness
rs413917	rs62062795	17	44027090	0.82377	Critical illness
rs413917	rs62062796	17	44027316	0.862718	Critical illness
rs413917	rs62062797	17	44027366	0.825398	Critical illness
rs413917	rs62062798	17	44027383	0.900687	Critical illness
rs413917	rs62062800	17	44027753	0.806627	Critical illness
rs413917	rs62062801	17	44028011	0.980569	Critical illness
rs413917	rs62062802	17	44028045	0.986145	Critical illness
rs413917	rs62062803	17	44028183	0.648922	Critical illness
rs413917	rs62062805	17	44030773	0.749968	Critical illness
rs413917	rs62062806	17	44031420	0.697832	Critical illness
rs413917	rs62062813	17	44032956	0.942742	Critical illness
rs413917	rs62063262	17	44033002	0.641254	Critical illness
rs413917	rs62063263	17	44033394	0.979687	Critical illness
rs413917	rs62063264	17	44033401	0.988357	Critical illness
rs413917	rs62063265	17	44033468	0.90865	Critical illness
rs413917	rs62063266	17	44033488	0.822679	Critical illness
rs413917	rs62063269	17	44034833	0.490919	Critical illness
rs413917	rs62063271	17	44036047	0.953514	Critical illness
rs413917	rs62063275	17	44036287	0.839867	Critical illness
rs413917	rs62063276	17	44036408	0.965851	Critical illness
rs413917	rs62063277	17	44036462	0.616251	Critical illness
rs413917	rs62063278	17	44036914	0.863227	Critical illness
rs413917	rs62063280	17	44037299	0.562456	Critical illness
rs413917	rs62063282	17	44039043	0.611858	Critical illness
rs413917	rs62063291	17	44043378	0.617707	Critical illness
rs413917	rs62063292	17	44043636	0.525487	Critical illness
rs413917	rs62063293	17	44043819	0.69913	Critical illness
rs413917	rs62063295	17	44044431	0.634913	Critical illness
rs413917	rs62063296	17	44046202	0.421549	Critical illness
rs413917	rs62063297	17	44047802	0.537217	Critical illness
rs413917	rs62063298	17	44048323	0.936925	Critical illness
rs413917	rs62063300	17	44048350	0.710061	Critical illness
rs413917	rs62063303	17	44049133	0.730911	Critical illness
rs413917	rs62063304	17	44049900	0.469087	Critical illness
rs413917	rs62063305	17	44050282	0.622768	Critical illness
rs413917	rs62063306	17	44050395	0.637033	Critical illness
rs413917	rs62063670	17	44123248	0.981738	Critical illness
rs413917	rs62063671	17	44124837	0.920491	Critical illness
rs413917	rs62063677	17	44129885	0.805507	Critical illness
rs413917	rs62063678	17	44129949	0.886732	Critical illness
rs413917	rs62063681	17	44131592	0.726533	Critical illness
rs413917	rs62063682	17	44131622	0.499688	Critical illness
rs413917	rs62063683	17	44131717	0.856585	Critical illness
rs413917	rs62063774	17	44050463	0.565642	Critical illness
rs413917	rs62063775	17	44050823	0.61479	Critical illness
rs413917	rs62063776	17	44050850	0.580606	Critical illness
rs413917	rs62063777	17	44053171	0.43656	Critical illness
rs413917	rs62063778	17	44053989	0.883288	Critical illness
rs413917	rs62063779	17	44054671	0.599929	Critical illness
rs413917	rs62063780	17	44056238	0.566437	Critical illness
rs413917	rs62063783	17	44059215	0.959621	Critical illness
rs413917	rs62063786	17	44061023	0.781523	Critical illness
rs413917	rs62063794	17	44066088	0.538047	Critical illness
rs413917	rs62063795	17	44068238	0.668066	Critical illness
rs413917	rs62063797	17	44068294	0.935663	Critical illness
rs413917	rs62063798	17	44068543	0.671427	Critical illness
rs413917	rs62063842	17	44070111	0.859146	Critical illness
rs413917	rs62063845	17	44071294	0.851935	Critical illness
rs413917	rs62063846	17	44071674	0.728416	Critical illness
rs413917	rs62063849	17	44073062	0.510984	Critical illness
rs413917	rs62063850	17	44073739	0.951951	Critical illness
rs413917	rs62063851	17	44074435	0.745713	Critical illness
rs413917	rs62063852	17	44074581	0.559263	Critical illness
rs413917	rs62063853	17	44074613	0.587629	Critical illness
rs413917	rs62063854	17	44074619	0.802697	Critical illness
rs413917	rs62063856	17	44076466	0.513567	Critical illness
rs413917	rs62063857	17	44076665	0.823225	Critical illness
rs413917	rs62063859	17	44078616	0.837743	Critical illness
rs413917	rs62064660	17	44078832	0.811092	Critical illness
rs413917	rs62064661	17	44078892	0.743269	Critical illness
rs413917	rs62064662	17	44079721	0.808305	Critical illness
rs413917	rs62064663	17	44080039	0.162982	Critical illness
rs413917	rs62064664	17	44081462	0.650307	Critical illness
rs413917	rs62064665	17	44081527	0.724013	Critical illness
rs413917	rs62064666	17	44082514	0.882793	Critical illness
rs413917	rs62064669	17	44084676	0.966556	Critical illness
rs413917	rs62064671	17	44086100	0.90772	Critical illness
rs413917	rs62064672	17	44086521	0.950375	Critical illness
rs413917	rs62064674	17	44088772	0.831864	Critical illness
rs413917	rs62064675	17	44088926	0.584511	Critical illness
rs413917	rs62641967	17	44047216	0.551173	Critical illness
rs413917	rs63750417	17	44060775	0.466286	Critical illness
rs413917	rs647483	17	43729432	0.300288	Critical illness
rs413917	rs650927	17	43709867	0.528018	Critical illness
rs413917	rs671740	17	43709893	0.601446	Critical illness
rs413917	rs71375313	17	43839253	0.232558	Critical illness
rs413917	rs7218319	17	44126365	0.303959	Critical illness
rs413917	rs7220752	17	44138201	0.256263	Critical illness
rs413917	rs733966	17	44089563	0.921383	Critical illness
rs413917	rs733969	17	44089727	0.97909	Critical illness
rs413917	rs7350923	17	43834970	0.0736433	Critical illness
rs413917	rs7350928	17	44108100	0.944365	Critical illness
rs413917	rs7350980	17	44110271	0.760219	Critical illness
rs413917	rs739643	17	43946707	0.972748	Critical illness
rs413917	rs739644	17	43895008	0.968307	Critical illness
rs413917	rs739645	17	43894990	0.377042	Critical illness
rs413917	rs74373419	17	44047609	0.579824	Critical illness
rs413917	rs74398257	17	43756340	0.492686	Critical illness
rs413917	rs74481389	17	44154607	0.681421	Critical illness
rs413917	rs74509629	17	43985597	0.860168	Critical illness
rs413917	rs74514268	17	43836191	0.149797	Critical illness
rs413917	rs74571696	17	44123685	0.975687	Critical illness
rs413917	rs74573628	17	43982961	0.796478	Critical illness
rs413917	rs74579538	17	43791652	0.23122	Critical illness
rs413917	rs747152	17	44090339	0.572765	Critical illness
rs413917	rs74759276	17	44069768	0.737117	Critical illness
rs413917	rs74765707	17	43770416	0.258848	Critical illness
rs413917	rs74829364	17	44084533	0.98537	Critical illness
rs413917	rs74850776	17	44150042	0.505784	Critical illness
rs413917	rs74863825	17	43963120	0.654453	Critical illness
rs413917	rs74903707	17	44028707	0.672097	Critical illness
rs413917	rs74918686	17	43840899	0.0511597	Critical illness
rs413917	rs74922289	17	43918524	0.127427	Critical illness
rs413917	rs74977736	17	44126977	0.976006	Critical illness
rs413917	rs74998289	17	43913558	0.588405	Critical illness
rs413917	rs75010486	17	44103825	0.568814	Critical illness
rs413917	rs75022332	17	43810873	0.844615	Critical illness
rs413917	rs7502718	17	43793651	0.227191	Critical illness
rs413917	rs7502888	17	43986992	0.766183	Critical illness
rs413917	rs7502937	17	43793665	0.22179	Critical illness
rs413917	rs75046472	17	43997499	0.692616	Critical illness
rs413917	rs75076131	17	43790649	0.378144	Critical illness
rs413917	rs75104593	17	43913557	0.433592	Critical illness
rs413917	rs75115093	17	43761381	0.47002	Critical illness
rs413917	rs75145092	17	44044823	0.679435	Critical illness
rs413917	rs75242405	17	44049329	0.790208	Critical illness
rs413917	rs75310534	17	43794286	0.504045	Critical illness
rs413917	rs753236	17	43946318	0.98788	Critical illness
rs413917	rs75403953	17	43798546	0.235225	Critical illness
rs413917	rs754512	17	44055647	0.912812	Critical illness
rs413917	rs754513	17	44055638	0.899739	Critical illness
rs413917	rs75500942	17	43816106	0.885753	Critical illness
rs413917	rs75534191	17	44091724	0.660615	Critical illness
rs413917	rs75617973	17	43983159	0.59458	Critical illness
rs413917	rs75641221	17	44145373	0.530543	Critical illness
rs413917	rs75643244	17	43823326	0.890142	Critical illness
rs413917	rs75690239	17	43941710	0.891595	Critical illness
rs413917	rs75715199	17	43825478	0.734021	Critical illness
rs413917	rs75743061	17	44068112	0.527175	Critical illness
rs413917	rs757500	17	43756833	0.483786	Critical illness
rs413917	rs75839508	17	44022319	0.956982	Critical illness
rs413917	rs75944932	17	44072423	0.988594	Critical illness
rs413917	rs75945623	17	43937505	0.808863	Critical illness
rs413917	rs75975083	17	44146357	0.602198	Critical illness
rs413917	rs75986348	17	43809328	0.937764	Critical illness
rs413917	rs75990322	17	43791468	0.15274	Critical illness
rs413917	rs76007856	17	43795238	0.691307	Critical illness
rs413917	rs76090253	17	44002969	0.579041	Critical illness
rs413917	rs76171147	17	43823229	0.921829	Critical illness
rs413917	rs76307183	17	44142121	0.737734	Critical illness
rs413917	rs76311426	17	43818690	0.683406	Critical illness
rs413917	rs76324150	17	43973233	0.976948	Critical illness
rs413917	rs76329216	17	43938499	0.824313	Critical illness
rs413917	rs76333921	17	43759426	0.674773	Critical illness
rs413917	rs76357066	17	44067046	0.732778	Critical illness
rs413917	rs76421814	17	43814427	0.653072	Critical illness
rs413917	rs76500077	17	44004076	0.838275	Critical illness
rs413917	rs76563578	17	43933879	0.639849	Critical illness
rs413917	rs76594404	17	43971457	0.971398	Critical illness
rs413917	rs76618565	17	44068481	0.60668	Critical illness
rs413917	rs76627340	17	43937460	0.656522	Critical illness
rs413917	rs76632685	17	43974477	0.751181	Critical illness
rs413917	rs76667867	17	43799810	0.494443	Critical illness
rs413917	rs76717812	17	43754010	0.228536	Critical illness
rs413917	rs76723223	17	44089108	0.695879	Critical illness
rs413917	rs76728632	17	43818160	0.900213	Critical illness
rs413917	rs76761706	17	43776741	0.50056	Critical illness
rs413917	rs76830096	17	43857129	0.388006	Critical illness
rs413917	rs76839282	17	44029178	0.821036	Critical illness
rs413917	rs7687	17	44103296	0.946385	Critical illness
rs413917	rs76885724	17	43850519	0.521252	Critical illness
rs413917	rs77009866	17	44110888	0.797045	Critical illness
rs413917	rs77017444	17	44028796	0.806067	Critical illness
rs413917	rs77063768	17	43925729	0.11676	Critical illness
rs413917	rs77084869	17	43982903	0.976322	Critical illness
rs413917	rs77114624	17	43818657	0.909115	Critical illness
rs413917	rs77129180	17	43963046	0.769149	Critical illness
rs413917	rs77138434	17	44159555	0.918697	Critical illness
rs413917	rs77220413	17	43764378	0.289218	Critical illness
rs413917	rs77301847	17	43810902	0.955065	Critical illness
rs413917	rs77310586	17	43765381	0.188604	Critical illness
rs413917	rs77370070	17	43800404	0.236556	Critical illness
rs413917	rs77426526	17	43962982	0.766777	Critical illness
rs413917	rs77489223	17	43937736	0.76261	Critical illness
rs413917	rs77513497	17	44045474	0.516139	Critical illness
rs413917	rs77555455	17	44035516	0.550361	Critical illness
rs413917	rs77561671	17	43976627	0.949583	Critical illness
rs413917	rs77652965	17	43941608	0.831327	Critical illness
rs413917	rs77807457	17	43810851	0.850373	Critical illness
rs413917	rs77819001	17	43799804	0.382546	Critical illness
rs413917	rs77849344	17	43840864	0.219077	Critical illness
rs413917	rs77875796	17	44051612	0.7107	Critical illness
rs413917	rs77924424	17	44012915	0.946788	Critical illness
rs413917	rs77925835	17	44159695	0.862209	Critical illness
rs413917	rs77926909	17	43994252	0.2855	Critical illness
rs413917	rs77950913	17	44146451	0.854523	Critical illness
rs413917	rs77965652	17	43853457	0.482876	Critical illness
rs413917	rs78052495	17	43768347	0.895449	Critical illness
rs413917	rs78074121	17	43896690	0.575123	Critical illness
rs413917	rs78077519	17	44010984	0.945578	Critical illness
rs413917	rs78104015	17	44052733	0.460643	Critical illness
rs413917	rs78238042	17	43948159	0.931847	Critical illness
rs413917	rs78328427	17	43916932	0.722751	Critical illness
rs413917	rs78440279	17	43816052	0.745103	Critical illness
rs413917	rs78471340	17	43768346	0.828101	Critical illness
rs413917	rs78487840	17	43757161	0.277997	Critical illness
rs413917	rs78506181	17	43897480	0.546284	Critical illness
rs413917	rs78555354	17	44032879	0.875333	Critical illness
rs413917	rs78568882	17	43784935	0.536386	Critical illness
rs413917	rs78587102	17	43897246	0.399822	Critical illness
rs413917	rs78599197	17	44069970	0.78035	Critical illness
rs413917	rs78637438	17	43945855	0.873827	Critical illness
rs413917	rs78681971	17	44106219	0.960741	Critical illness
rs413917	rs78729125	17	43970108	0.989737	Critical illness
rs413917	rs78834738	17	44022434	0.980275	Critical illness
rs413917	rs78872653	17	43905134	0.31121	Critical illness
rs413917	rs78917479	17	43899611	0.284258	Critical illness
rs413917	rs78962882	17	44084844	0.776236	Critical illness
rs413917	rs79065019	17	44124535	0.647535	Critical illness
rs413917	rs79073784	17	43754209	0.364794	Critical illness
rs413917	rs79115768	17	44021061	0.858635	Critical illness
rs413917	rs79180862	17	44131798	0.690653	Critical illness
rs413917	rs79226879	17	43807485	0.697181	Critical illness
rs413917	rs79252344	17	44120608	0.917797	Critical illness
rs413917	rs79290980	17	43985662	0.65857	Critical illness
rs413917	rs79322350	17	43790401	0.110565	Critical illness
rs413917	rs79406732	17	43940497	0.829717	Critical illness
rs413917	rs79447161	17	44067508	0.503174	Critical illness
rs413917	rs79492906	17	43984864	0.827021	Critical illness
rs413917	rs79501144	17	43900697	0.893525	Critical illness
rs413917	rs79545140	17	43840935	0.133441	Critical illness
rs413917	rs79580365	17	43960172	0.94839	Critical illness
rs413917	rs79589869	17	43930238	0.689997	Critical illness
rs413917	rs79600142	17	43897722	0.418501	Critical illness
rs413917	rs79649865	17	44130587	0.940271	Critical illness
rs413917	rs79675109	17	43746418	0.560062	Critical illness
rs413917	rs79698033	17	44123717	0.981448	Critical illness
rs413917	rs79765413	17	44022433	0.923157	Critical illness
rs413917	rs79772576	17	44106220	0.98401	Critical illness
rs413917	rs79782347	17	44146567	0.861189	Critical illness
rs413917	rs79857651	17	44013475	0.879819	Critical illness
rs413917	rs79860128	17	43990072	0.595347	Critical illness
rs413917	rs79882507	17	43837782	0.0617743	Critical illness
rs413917	rs79889833	17	43937633	0.830254	Critical illness
rs413917	rs79892630	17	43781505	0.248451	Critical illness
rs413917	rs79959255	17	44077708	0.743881	Critical illness
rs413917	rs80028338	17	44161470	0.963687	Critical illness
rs413917	rs80072429	17	43818611	0.914637	Critical illness
rs413917	rs80143279	17	43776742	0.459699	Critical illness
rs413917	rs80157557	17	43817898	0.838807	Critical illness
rs413917	rs80184151	17	43879308	0.484685	Critical illness
rs413917	rs80233201	17	43971481	0.951558	Critical illness
rs413917	rs80254317	17	43963282	0.978788	Critical illness
rs413917	rs80346216	17	43974476	0.975366	Critical illness
rs413917	rs8070723	17	44081064	0.747538	Critical illness
rs413917	rs8072451	17	43893716	0.793637	Critical illness
rs413917	rs8077487	17	44115440	0.118295	Critical illness
rs413917	rs8078495	17	44000610	0.785024	Critical illness
rs413917	rs8079501	17	44000234	0.619156	Critical illness
rs413917	rs8080583	17	44162597	0.043949	Critical illness
rs413917	rs81632	17	43710127	0.297836	Critical illness
rs413917	rs878886	17	43912490	0.131941	Critical illness
rs413917	rs878887	17	43912582	0.0867209	Critical illness
rs413917	rs878888	17	43912635	0.15127	Critical illness
rs413917	rs916793	17	43954686	0.965494	Critical illness
rs413917	rs919462	17	44065740	0.67744	Critical illness
rs413917	rs919464	17	44065901	0.659934	Critical illness
rs413917	rs974291	17	44150480	0.773288	Critical illness
rs413917	rs974292	17	44150464	0.776824	Critical illness
rs413917	rs974293	17	44150233	0.508388	Critical illness
rs413917	rs9891103	17	44091886	0.112119	Critical illness
rs413917	rs9907738	17	44151546	0.0834967	Critical illness
rs413917	rs9944484	17	43990662	0.810536	Critical illness
rs550057	rs491626	9	136144873	0.961191	Critical illness
rs550057	rs494242	9	136145118	0.779138	Critical illness
rs550057	rs495203	9	136145240	0.924855	Critical illness
rs550057	rs495828	9	136154867	0.979014	Critical illness
rs550057	rs529565	9	136149500	0.987835	Critical illness
rs550057	rs544873	9	136143212	0.916135	Critical illness
rs550057	rs545971	9	136143372	0.967446	Critical illness
rs550057	rs550057	9	136146597	0.608271	Critical illness
rs550057	rs554833	9	136147160	0.954795	Critical illness
rs550057	rs579459	9	136154168	0.991587	Critical illness
rs550057	rs612169	9	136143442	0.947886	Critical illness
rs550057	rs643434	9	136142355	0.856418	Critical illness
rs550057	rs651007	9	136153875	0.983504	Critical illness
rs550057	rs657152	9	136139265	0.696169	Critical illness
rs550057	rs674302	9	136146664	0.932731	Critical illness
rs550057	rs676457	9	136146227	0.940476	Critical illness
rs550057	rs8176663	9	136144427	0.973462	Critical illness

### Sheet: S13
Supplementary Table 13. List of SNPs in the 99% credible set identified from fine-mapping analysis for each CPASSOC-identified locus shared between COVID-19 and endometrial cancer.
Index SNP	99% credible-set SNPs	Chromosome	Position	CumSum	COVID-19
rs1123573	rs1123573	2	60707588	0.924878	Infection
rs1123573	rs7560588	2	60727416	0.988264	Infection
rs1123573	rs7565301	2	60723266	0.976292	Infection
rs1123573	rs7570641	2	60705232	0.999854	Infection
rs554833	rs491626	9	136144873	0.633643	Infection
rs554833	rs494242	9	136145118	0.867732	Infection
rs554833	rs495203	9	136145240	0.522627	Infection
rs554833	rs505922	9	136149229	0.999637	Infection
rs554833	rs529565	9	136149500	0.97065	Infection
rs554833	rs545971	9	136143372	0.949814	Infection
rs554833	rs554833	9	136147160	0.27595	Infection
rs554833	rs582118	9	136145471	0.702901	Infection
rs554833	rs612169	9	136143442	0.759259	Infection
rs554833	rs643434	9	136142355	0.989342	Infection
rs554833	rs674302	9	136146664	0.917077	Infection
rs554833	rs676457	9	136146227	0.814201	Infection
rs554833	rs8176663	9	136144427	0.408971	Infection
rs1123573	rs1123573	2	60707588	0.997613	Hospitalization
rs17601876	rs10046	15	51502986	0.985122	Hospitalization
rs17601876	rs10519299	15	51551346	0.832488	Hospitalization
rs17601876	rs11632903	15	51564341	0.964079	Hospitalization
rs17601876	rs11632926	15	51564226	0.851269	Hospitalization
rs17601876	rs11636639	15	51563092	0.960546	Hospitalization
rs17601876	rs12050767	15	51557257	0.935104	Hospitalization
rs17601876	rs12148604	15	51501404	0.974342	Hospitalization
rs17601876	rs12591172	15	51503727	0.984255	Hospitalization
rs17601876	rs12592697	15	51525173	0.842072	Hospitalization
rs17601876	rs12595627	15	51517100	0.700515	Hospitalization
rs17601876	rs12910259	15	51555049	0.901722	Hospitalization
rs17601876	rs12911748	15	51493568	0.98967	Hospitalization
rs17601876	rs12917091	15	51494609	0.968367	Hospitalization
rs17601876	rs17523527	15	51554032	0.907938	Hospitalization
rs17601876	rs17523541	15	51554844	0.886811	Hospitalization
rs17601876	rs17601876	15	51553909	0.373049	Hospitalization
rs17601876	rs2289106	15	51507782	0.990396	Hospitalization
rs17601876	rs2304463	15	51508120	0.988935	Hospitalization
rs17601876	rs2414095	15	51524292	0.802848	Hospitalization
rs17601876	rs2414097	15	51529835	0.718248	Hospitalization
rs17601876	rs2414098	15	51537806	0.535852	Hospitalization
rs17601876	rs2414100	15	51562420	0.978047	Hospitalization
rs17601876	rs2414101	15	51562434	0.98288	Hospitalization
rs17601876	rs28440805	15	51553470	0.822761	Hospitalization
rs17601876	rs28490942	15	51559845	0.776882	Hospitalization
rs17601876	rs28518777	15	51553507	0.86038	Hospitalization
rs17601876	rs28520437	15	51553277	0.8783	Hospitalization
rs17601876	rs28637352	15	51559666	0.940168	Hospitalization
rs17601876	rs28674681	15	51559917	0.976257	Hospitalization
rs17601876	rs28757201	15	51503897	0.919559	Hospitalization
rs17601876	rs2899470	15	51503677	0.668587	Hospitalization
rs17601876	rs2899474	15	51562076	0.972419	Hospitalization
rs17601876	rs34712049	15	51560064	0.979755	Hospitalization
rs17601876	rs34784350	15	51559552	0.956948	Hospitalization
rs17601876	rs35939475	15	51554710	0.894926	Hospitalization
rs17601876	rs3784307	15	51506634	0.988195	Hospitalization
rs17601876	rs3825800	15	51506663	0.986672	Hospitalization
rs17601876	rs4774583	15	51505993	0.985904	Hospitalization
rs17601876	rs4774584	15	51562007	0.970395	Hospitalization
rs17601876	rs4775932	15	51498539	0.966302	Hospitalization
rs17601876	rs4775935	15	51519276	0.790383	Hospitalization
rs17601876	rs7167936	15	51499545	0.981376	Hospitalization
rs17601876	rs7173595	15	51533736	0.813027	Hospitalization
rs17601876	rs7175531	15	51534055	0.763096	Hospitalization
rs17601876	rs7181429	15	51559496	0.95318	Hospitalization
rs17601876	rs727479	15	51534547	0.749277	Hospitalization
rs17601876	rs749292	15	51558731	0.949365	Hospitalization
rs17601876	rs8024515	15	51532276	0.733979	Hospitalization
rs17601876	rs8028111	15	51554349	0.86935	Hospitalization
rs17601876	rs8029537	15	51557698	0.944955	Hospitalization
rs17601876	rs8034835	15	51512664	0.987436	Hospitalization
rs17601876	rs8038715	15	51561120	0.930011	Hospitalization
rs17601876	rs8039089	15	51561328	0.924819	Hospitalization
rs17601876	rs8042086	15	51561478	0.914004	Hospitalization
rs657152	rs491626	9	136144873	0.952005	Hospitalization
rs657152	rs494242	9	136145118	0.756437	Hospitalization
rs657152	rs495203	9	136145240	0.943876	Hospitalization
rs657152	rs505922	9	136149229	0.99256	Hospitalization
rs657152	rs529565	9	136149500	0.925119	Hospitalization
rs657152	rs544873	9	136143212	0.902763	Hospitalization
rs657152	rs545971	9	136143372	0.974046	Hospitalization
rs657152	rs550057	9	136146597	0.960043	Hospitalization
rs657152	rs554833	9	136147160	0.967177	Hospitalization
rs657152	rs612169	9	136143442	0.935026	Hospitalization
rs657152	rs643434	9	136142355	0.54695	Hospitalization
rs657152	rs657152	9	136139265	0.31003	Hospitalization
rs657152	rs674302	9	136146664	0.9806	Hospitalization
rs657152	rs676457	9	136146227	0.986848	Hospitalization
rs1123573	rs1123573	2	60707588	0.933912	Critical illness
rs1123573	rs7560588	2	60727416	0.968239	Critical illness
rs1123573	rs7565301	2	60723266	0.999804	Critical illness
rs550057	rs491626	9	136144873	0.950434	Critical illness
rs550057	rs494242	9	136145118	0.689016	Critical illness
rs550057	rs495203	9	136145240	0.895642	Critical illness
rs550057	rs495828	9	136154867	0.987442	Critical illness
rs550057	rs505922	9	136149229	0.982797	Critical illness
rs550057	rs529565	9	136149500	0.9764	Critical illness
rs550057	rs544873	9	136143212	0.882852	Critical illness
rs550057	rs545971	9	136143372	0.959973	Critical illness
rs550057	rs550057	9	136146597	0.453664	Critical illness
rs550057	rs554833	9	136147160	0.94073	Critical illness
rs550057	rs612169	9	136143442	0.930252	Critical illness
rs550057	rs643434	9	136142355	0.797329	Critical illness
rs550057	rs651007	9	136153875	0.991305	Critical illness
rs550057	rs657152	9	136139265	0.574431	Critical illness
rs550057	rs674302	9	136146664	0.907368	Critical illness
rs550057	rs676457	9	136146227	0.918831	Critical illness
rs550057	rs8176663	9	136144427	0.969178	Critical illness

### Sheet: S14
Supplementray Table 14. Results from colocalization analysis for each pleiotropic locus identified from CPASSOC.
Index SNP	COVID-19			Female-specific cancer			PCPASSOC	Chromosome: Position	PP.H3.abf	PP.H4.abf
	Subtype	Beta	P-value	Type	Beta	P-value
Breast cancer and COVID-19
rs1052067	Infection	-0.024911	8.12e-07	Breast cancer	0.0299683	6.13e-06	2.76e-08	chr1:156156094..156206121	0.670248	0.102138
rs11065822	Infection	-0.020653	6.46e-05	Breast cancer	-0.0369321	5.88e-09	9.72e-10	chr12:111335752..112083162	0.00614715	0.762172
rs12134456	Infection	0.02553	2.86e-07	Breast cancer	-0.0293327	2.34e-05	8.74e-09	chr1:155722506..155876613	0.988012	5.11456e-05
rs12216896	Infection	0.071221	1.12e-12	Breast cancer	0.046677	0.000333606	1.88e-15	chr9:136042324..136081829	0.926453	0.0322431
rs17474001	Infection	0.060588	5.62e-21	Breast cancer	0.0386075	9.45e-06	2.48e-26	chr9:136081319..136359599	0.926474	0.032234
rs370545	Infection	-0.034488	2.84e-14	Breast cancer	0.0348199	6.78e-09	2.5e-18	chr1:155033308..155652398	0.982361	0.0176379
rs9411395	Infection	0.055955	5.46e-21	Breast cancer	0.025509	0.000122081	4.71e-26	chr9:136157133..136194595	0.926468	0.0322366
rs111423688	Hospitalization	-0.074706	7.6604e-10	Breast cancer	-0.0416551	1.49125e-07	2.675e-11	chr17:43460181..43558092	0.58488	0.415119
rs11244061	Hospitalization	0.099409	8.6952e-10	Breast cancer	0.0442322	3.12147e-06	4.954e-11	chr9:136153981..136267149	0.579816	0.394321
rs117191384	Hospitalization	0.094692	0.00071138	Breast cancer	-0.10901	8.98774e-12	1.155e-11	chr12:28017188..28028403	0.069195	0.0085771
rs2887022	Hospitalization	0.036366	0.00058794	Breast cancer	0.0470373	3.41073e-13	3.785e-13	chr12:96023363..96037265	0.0600299	0.0691908
rs63750417	Hospitalization	-0.091763	1.3695e-15	Breast cancer	-0.0447896	1.23467e-09	4.311e-18	chr17:43563093..44368212	0.675034	0.324965
rs70602	Hospitalization	0.087112	1.005e-13	Breast cancer	0.0362421	1.40227e-06	1.816e-15	chr17:44572068..44865603	0.266012	0.731782
rs9620778	Hospitalization	-0.062457	0.0003688	Breast cancer	0.0658178	1.46525e-10	2.124e-10	chr22:28317669..28635354	0.284309	0.0144507
rs199512	Critical illness	0.12967	5.6793e-14	Breast cancer	0.0358726	1.74648e-06	4.416e-18	chr17:44358428..44865603	0.24672	0.751299
rs2532363	Critical illness	-0.11683	3.5177e-07	Breast cancer	-0.0454626	1.05737e-09	1.484e-10	chr17:44284641..44355303	0.608922	0.391076
rs3814316	Critical illness	0.086254	4.6713e-09	Breast cancer	0.0423807	8.72021e-12	1.393e-13	chr1:155055863..155556971	0.999998	3.52788e-08
rs550057	Critical illness	0.11703	2.1203e-13	Breast cancer	0.0341385	3.81343e-07	1.188e-17	chr9:136139265..136237672	0.030319	0.968262
rs62056905	Critical illness	-0.1285	2.1795e-14	Breast cancer	-0.0444836	1.57207e-09	9.164e-20	chr17:43460181..44279252	0.675627	0.324372
rs910416	Critical illness	-0.049996	0.00058812	Breast cancer	0.0648347	4.48152e-27	1.899e-29	chr6:152424478..152447321	0.102522	0.0105193
Epithelial ovarian cancer and COVID-19
rs145526382	Infection	0.07929	1.1535e-08	Epithelial ovarian cancer	0.1804	7.958e-05	6.847e-09	chr9:136105563..136124590	0.332781	0.666928
rs4962116	Infection	-0.044042	3.9452e-16	Epithelial ovarian cancer	-0.06922	1.264e-05	4.247e-17	chr9:136128259..136181129	0.332781	0.666928
rs554833	Infection	0.090799	5.8667e-81	Epithelial ovarian cancer	0.07039	3.742e-07	1.276e-88	chr9:136121014..136308796	0.332781	0.666927
rs56343119	Infection	0.061879	3.9069e-21	Epithelial ovarian cancer	0.08586	4.998e-06	1.275e-22	chr9:136081319..136340200	0.332784	0.666925
rs9411395	Infection	0.055955	5.4587e-21	Epithelial ovarian cancer	0.05154	0.0009282	2.51e-22	chr9:136157133..136194595	0.332782	0.666926
rs11244061	Hospitalization	0.099409	8.6952e-10	Epithelial ovarian cancer	0.08854	3.401e-05	1.06e-09	chr9:136153981..136339755	0.617642	0.381814
rs12952950	Hospitalization	0.053065	3.1107e-08	Epithelial ovarian cancer	-0.05825	2.407e-05	3.794e-08	chr17:43422855..43541834	0.590908	0.409092
rs63750417	Hospitalization	-0.091763	1.3695e-15	Epithelial ovarian cancer	0.1128	9.327e-13	5.593e-16	chr17:43563093..44368212	0.690491	0.309509
rs657152	Hospitalization	0.10009	1.1762e-24	Epithelial ovarian cancer	0.06595	1.433e-06	6.247e-25	chr9:136128546..136155444	0.617642	0.381814
rs70602	Hospitalization	0.087112	1.005e-13	Epithelial ovarian cancer	-0.1039	1.221e-10	5.581e-14	chr17:44572068..44865603	0.0898766	0.910123
rs71238846	Hospitalization	-0.073469	1.2856e-09	Epithelial ovarian cancer	0.1269	6.59e-14	1.678e-13	chr17:43460181..43558092	0.657952	0.342048
rs199512	Critical illness	0.12967	5.6793e-14	Epithelial ovarian cancer	-0.1036	1.219e-10	2.962e-15	chr17:44358428..44865603	0.0660199	0.93398
rs2532276	Critical illness	-0.11778	2.4489e-07	Epithelial ovarian cancer	0.1146	4.271e-13	4.446e-13	chr17:44039365..44356058	0.674638	0.325362
rs413917	Critical illness	-0.12823	2.3842e-14	Epithelial ovarian cancer	0.1139	5.98e-13	7.954e-16	chr17:43460181..44222424	0.718086	0.281914
rs550057	Critical illness	0.11703	2.1203e-13	Epithelial ovarian cancer	0.07771	2.019e-07	2.059e-14	chr9:136139265..136237672	0.238742	0.761044
Endometrial cancer and COVID-19
rs1123573	Infection	-0.026386	3.1569e-08	Endometrial cancer	0.0534631	0.000628698	2.258e-08	chr2:60705232..60729294	0.860777	0.0565762
rs554833	Infection	0.090799	5.8667e-81	Endometrial cancer	0.0623787	9.52072e-05	3.287e-85	chr9:136121014..136308796	0.0301253	0.904082
rs1123573	Hospitalization	-0.068848	4.1276e-11	Endometrial cancer	0.0534631	0.000628698	1.241e-11	chr2:60705232..60741520	0.878847	0.11222
rs17601876	Hospitalization	-0.033206	0.00046184	Endometrial cancer	0.115832	3.26866e-14	3.07e-14	chr15:51477153..51641996	0.245049	0.360743
rs657152	Hospitalization	0.10009	1.1762e-24	Endometrial cancer	0.0637902	5.22558e-05	3.765e-26	chr9:136128546..136155444	0.021864	0.928807
rs1123573	Critical illness	-0.10621	2.8019e-12	Endometrial cancer	0.0534631	0.000628698	4.925e-12	chr2:60705232..60741520	0.969087	0.021147
rs550057	Critical illness	0.11703	2.1203e-13	Endometrial cancer	0.0637307	0.00018356	4.461e-13	chr9:136139265..136155444	0.0322484	0.894958
SNP, single nucleotide polymorphisms.

### Sheet: S15
Sulppementary Table 15. Genetic correlations between endometrial cancer and COVID-19 phenotypes in sensitivity analysis using COVID-19 GWASs excluding individuals from UK Biobank.
Cancer	COVID-19 phenotype	Genetic correlation	95%CI	P-value
Endometrial cancer	Infection	0.0435	(-0.116,0.203)	0.5937
	Hospitalization	0.1425	(0.014,0.271)	0.0297
	Critical illness	0.2236	(0.084,0.363)	0.0017
Infection: reported SARS-CoV-2 infection vs. population; Hospitalization: hospitalized COVID-19 patients vs. population; Critical illness: very severe respiratory confirmed COVID-19 patients vs. population, CI: confidence interval.

### Sheet: S16
Supplementary Table 16. Details of instrumental variables selected for COVID-19 phenotypes in sensitivity analysis using COVID-19 GWASs excluding individuals from UK Biobank.
COVID-19 phenotype	SNP	Chromosome	Position	Effect allele	Other allele	Effect allele frequency	Beta	Standard error	P-value
Infection	rs914615	1	155175892	G	A	0.5515	-0.024799	0.0043695	1.3839e-08
Infection	rs1123573	2	60707588	G	A	0.3638	-0.027935	0.0046463	1.8286e-09
Infection	rs73062389	3	45835417	A	G	0.05014	0.20325	0.010166	6.4129e-89
Infection	rs35044562	3	45909024	G	A	0.07836	0.14724	0.0080232	3.2251e-75
Infection	rs2290859	3	101525625	T	C	0.3402	-0.051319	0.0047256	1.7906e-27
Infection	rs2260685	3	195497743	C	T	0.4632	0.027161	0.0045475	2.3338e-09
Infection	rs41435745	6	41490382	C	G	0.04977	0.088902	0.01086	2.7005e-16
Infection	rs505922	9	136149229	C	T	0.3539	0.085924	0.0044879	1.0483e-81
Infection	rs721917	10	81706324	G	A	0.4298	0.028024	0.0043734	1.4759e-10
Infection	rs7949972	11	34502042	T	C	0.3511	-0.028673	0.0045001	1.8697e-10
Infection	rs10774675	12	113361237	T	C	0.6952	0.033726	0.0047598	1.3832e-12
Infection	rs4883557	12	133120906	G	C	0.5597	0.026208	0.0045859	1.0978e-08
Infection	rs184781326	14	29459234	G	A	0.04067	-0.075125	0.012375	1.2734e-09
Infection	rs9916158	17	38182229	T	G	0.3634	0.025686	0.0044945	1.0977e-08
Infection	rs12610495	19	4717672	G	A	0.289	0.059673	0.005092	1.0194e-31
Infection	rs73005873	19	9007630	A	G	0.36	0.027806	0.0050946	4.8182e-08
Infection	rs34725611	19	10477067	G	A	0.2642	0.028035	0.0049129	1.1535e-08
Infection	rs679574	19	49206108	G	C	0.4266	-0.039465	0.0044642	9.5335e-19
Infection	rs12972221	19	50879140	T	G	0.3109	0.02932	0.0046659	3.3015e-10
Infection	rs17860169	21	34613301	G	A	0.3422	0.041961	0.0046103	8.8998e-20
Infection	rs75586969	21	35265459	T	C	0.08383	0.043554	0.0076259	1.1208e-08
Hospitalization	rs11208552	1	65412830	T	G	0.6248	-0.057357	0.0098921	6.7011e-09
Hospitalization	rs7515509	1	77949123	A	G	0.3627	0.058384	0.009662	1.5161e-09
Hospitalization	rs139589338	1	154826289	G	A	0.01878	0.20783	0.036889	1.761e-08
Hospitalization	rs41264915	1	155167786	G	A	0.1003	-0.14357	0.01445	2.9125e-23
Hospitalization	rs732990	2	26842146	G	C	0.5057	0.05413	0.0096349	1.9305e-08
Hospitalization	rs1123573	2	60707588	G	A	0.3595	-0.08188	0.010155	7.4525e-16
Hospitalization	rs12151726	2	198273591	T	C	0.396	0.057323	0.0097491	4.1084e-09
Hospitalization	rs73062389	3	45835417	A	G	0.04469	0.16962	0.023193	2.6003e-13
Hospitalization	rs34288077	3	45888690	G	A	0.07832	0.53179	0.016701	1.7057e-222
Hospitalization	rs79152783	3	46913179	G	A	0.01857	0.26236	0.045706	9.4554e-09
Hospitalization	rs17412601	3	101499275	C	T	0.3387	-0.068148	0.0097815	3.2367e-12
Hospitalization	rs186910	3	146238028	G	A	0.0728	0.099001	0.016465	1.8235e-09
Hospitalization	rs7671107	4	25449225	A	G	0.7204	-0.074119	0.010985	1.5068e-11
Hospitalization	rs34712979	4	106819053	A	G	0.2293	-0.071901	0.012144	3.2061e-09
Hospitalization	rs10066378	5	131776967	C	T	0.1352	0.07838	0.012291	1.8075e-10
Hospitalization	rs2517723	6	29915268	T	C	0.6307	-0.066196	0.0099376	2.717e-11
Hospitalization	rs17197276	6	31146340	T	C	0.09522	0.10448	0.01553	1.7248e-11
Hospitalization	rs17219281	6	32675645	A	G	0.06574	-0.13033	0.019809	4.7266e-11
Hospitalization	rs12660421	6	41488378	A	G	0.04895	0.25373	0.021365	1.5717e-32
Hospitalization	rs717624	7	22894487	C	T	0.6216	-0.053793	0.0094702	1.3448e-08
Hospitalization	rs2897075	7	99630342	T	C	0.3651	0.052287	0.0092894	1.8165e-08
Hospitalization	rs4403445	8	61432007	A	G	0.4007	0.058447	0.0090339	9.8152e-11
Hospitalization	rs149533170	9	21172825	A	G	0.00673	0.33758	0.054755	7.0341e-10
Hospitalization	rs11790730	9	33425785	C	T	0.1886	0.07587	0.012179	4.6804e-10
Hospitalization	rs550057	9	136146597	T	C	0.2474	0.098795	0.010301	8.74e-22
Hospitalization	rs56163354	10	81724418	C	T	0.1154	0.080329	0.012706	2.5796e-10
Hospitalization	rs35705950	11	1241221	T	G	0.09653	-0.10595	0.015857	2.3679e-11
Hospitalization	rs7949972	11	34502042	T	C	0.3477	-0.093102	0.009188	3.9431e-24
Hospitalization	rs10774679	12	113374748	T	C	0.6588	0.083578	0.0094968	1.3597e-18
Hospitalization	rs5023077	12	133141973	C	T	0.521	-0.069622	0.0091081	2.1076e-14
Hospitalization	rs12585036	13	113535741	T	C	0.2081	0.10643	0.011083	7.7471e-22
Hospitalization	rs117169628	16	89262657	A	G	0.1308	0.10477	0.013914	5.0941e-14
Hospitalization	rs4795395	17	37962987	A	T	0.4527	0.049199	0.008963	4.04e-08
Hospitalization	rs63750417	17	44060775	T	C	0.1604	-0.10023	0.011865	2.9721e-17
Hospitalization	rs3848456	17	47940623	A	C	0.04098	0.19792	0.021321	1.6503e-20
Hospitalization	rs12602210	17	65813731	A	G	0.1007	0.08381	0.015238	3.7942e-08
Hospitalization	rs12610495	19	4717672	G	A	0.2883	0.16432	0.010752	9.8906e-53
Hospitalization	rs34536443	19	10463118	C	G	0.04339	0.29087	0.027332	1.8958e-26
Hospitalization	rs142770866	19	10525372	A	G	0.06974	0.1453	0.018468	3.6057e-15
Hospitalization	rs646327	19	49209851	G	A	0.4761	-0.068896	0.0093308	1.5389e-13
Hospitalization	rs638294	19	50863023	G	A	0.33	0.086512	0.0094544	5.6698e-20
Hospitalization	rs9636867	21	34609944	G	A	0.3447	0.14045	0.0094014	1.833e-50
Hospitalization	rs76608815	21	35353264	T	C	0.09215	0.13931	0.015055	2.1734e-20
Hospitalization	rs12329760	21	42852497	T	C	0.27	-0.061359	0.01065	8.3367e-09
Hospitalization	rs548403132	3	46167911	GA	G	0.4538	0.10557	0.018237	7.0905e-09
Critical illness	rs7528403	1	65382792	G	T	0.7404	-0.097396	0.016858	7.583e-09
Critical illness	rs41264915	1	155167786	G	A	0.08094	-0.20336	0.021406	2.0944e-21
Critical illness	rs41264931	1	155218301	C	G	0.01419	-0.29613	0.049397	2.0362e-09
Critical illness	rs116415481	1	155286822	T	C	0.02953	0.2352	0.039432	2.4521e-09
Critical illness	rs12614007	2	57316503	A	G	0.7529	0.088893	0.01604	2.9888e-08
Critical illness	rs1123573	2	60707588	G	A	0.3426	-0.12036	0.014376	5.6422e-17
Critical illness	rs17279437	3	45814094	A	G	0.08753	-0.17222	0.025182	7.9803e-12
Critical illness	rs17713054	3	45859651	A	G	0.0888	0.74231	0.023545	3.6257e-218
Critical illness	rs79152783	3	46913179	G	A	0.01768	0.38889	0.061885	3.2962e-10
Critical illness	rs343320	3	146234909	A	G	0.05542	0.15312	0.027083	1.5722e-08
Critical illness	rs7664615	4	25448493	G	A	0.7997	-0.094718	0.016973	2.3976e-08
Critical illness	rs34712979	4	106819053	A	G	0.2453	-0.11042	0.017123	1.1265e-10
Critical illness	rs10066378	5	131776967	C	T	0.1183	0.11874	0.018594	1.7046e-10
Critical illness	rs414215	6	29906772	A	G	0.6184	-0.08153	0.013467	1.4111e-09
Critical illness	rs1128175	6	31150435	G	A	0.7383	-0.11827	0.01601	1.4993e-13
Critical illness	rs17219281	6	32675645	A	G	0.05987	-0.1853	0.027532	1.6943e-11
Critical illness	rs2496644	6	41482745	C	A	0.9185	-0.34017	0.033282	1.6036e-24
Critical illness	rs2897075	7	99630342	T	C	0.3804	0.077143	0.013338	7.3045e-09
Critical illness	rs1120591	8	61537523	C	T	0.4175	0.076004	0.01334	1.2171e-08
Critical illness	rs28368148	9	21206605	G	C	0.03451	0.44713	0.065915	1.1737e-11
Critical illness	rs550057	9	136146597	T	C	0.2763	0.11508	0.015006	1.7336e-14
Critical illness	rs2983793	10	81445802	G	A	0.4299	0.086404	0.014206	1.1839e-09
Critical illness	rs35705950	11	1241221	T	G	0.1003	-0.16173	0.022234	3.4885e-13
Critical illness	rs2924480	11	34529831	C	T	0.3418	-0.13204	0.014454	6.5209e-20
Critical illness	rs10850097	12	113361117	T	C	0.691	0.095523	0.013989	8.5874e-12
Critical illness	rs11614702	12	133058157	A	G	0.4805	0.099671	0.013058	2.2905e-14
Critical illness	rs12585036	13	113535741	T	C	0.2165	0.14326	0.016086	5.2776e-19
Critical illness	rs117169628	16	89262657	A	G	0.1238	0.14967	0.019651	2.6049e-14
Critical illness	rs12941811	17	38159335	C	T	0.5829	0.074003	0.013303	2.6572e-08
Critical illness	rs7218319	17	44126365	T	C	0.1489	-0.12135	0.016077	4.4274e-14
Critical illness	rs3848456	17	47940623	A	C	0.04567	0.29209	0.033237	1.5214e-18
Critical illness	rs12610495	19	4717672	G	A	0.3132	0.24613	0.015302	3.2753e-58
Critical illness	rs34536443	19	10463118	C	G	0.03344	0.40927	0.037242	4.2994e-28
Critical illness	rs142770866	19	10525372	A	G	0.07241	0.19821	0.025806	1.5836e-14
Critical illness	rs646327	19	49209851	G	A	0.4211	-0.095377	0.013376	1.0022e-12
Critical illness	rs35617599	19	50874794	A	G	0.3144	0.095938	0.01398	6.7681e-12
Critical illness	rs9636867	21	34609944	G	A	0.3582	0.18972	0.013868	1.3225e-42
Critical illness	rs74324246	21	35344479	A	G	0.09848	0.18866	0.022387	3.5384e-17
Critical illness	rs9305744	21	42842988	A	G	0.2991	-0.090646	0.015571	5.8331e-09
Critical illness	rs548403132	3	46167911	GA	G	0.6883	0.14585	0.023612	6.5307e-10
SNP, single nucleotide polymorphisms.

### Sheet: S17
Supplementary Table 17. Bidirectional Mendelian randomization estimates between COVID-19 phenotypes with female-specific cancers in sensitivity analysis using COVID-19 GWASs excluding individuals from UK Biobank.
Exposure	Outcome	No. of IVs	OR (95%CI)	P-value
Infection	Endometrial cancer	21	1.33 (1.06-1.66)	0.014
Hospitalization	Endometrial cancer	43	1.11 (1.03-1.19)	0.0077
Critical illness	Endometrial cancer	38	1.06 (1.00-1.12)	0.034
Endometrial cancer	Infection	15	0.99 (0.96-1.02)	0.56
Endometrial cancer	Hospitalization	15	0.98 (0.92-1.04)	0.44
Endometrial cancer	Critical illness	15	1.06 (0.98-1.13)	0.14
OR: odds ratio, CI: confidence interval, IVs: instrumental variables.

### Sheet: S18
Supplementary Table 18. Pleiotropic loci between COVID-19 phenotypes and endometrial cancer in sensitivity analysis using COVID-19 GWASs excluding individuals from UK Biobank. (P-CPASSOC < 5×10-8, single trait P-value < 1×10-3).
Index SNP	Effect allele	Other allele	COVID-19			Female-specific cancer			PCPASSOC	Chromosome: Position	Genes within clumping range	Linear closest genes
			Subtype	Beta	P-value	Type	Beta	P-value
rs1123573	G	A	Infection	-0.026386	1.8286e-09	Endometrial cancer	0.0534631	0.000628698	8.335e-10	chr2:60705232..60727416	BCL11A	BCL11A
rs505922	T	C	Infection	0.090799	1.0483e-81	Endometrial cancer	0.0623787	8.4978e-05	2.957e-87	chr9:136121014..136308796	ABO,ADAMTS13,C9orf96,MED22,REXO4,RPL7A,SNORD24,SNORD36A,SNORD36B,SNORD36C,SURF1,SURF2,SURF4,SURF6	ABO
rs1123573	G	A	Hospitalization	-0.068848	7.4525e-16	Endometrial cancer	0.0534631	0.000628698	3.22e-18	chr2:60705232..60741520	BCL11A	BCL11A
rs12602210	G	A	Hospitalization	-0.033206	3.7942e-08	Endometrial cancer	0.115832	0.000335779	5.327e-09	chr17:65779894..65982943	BPTF	AC006534.1
rs550057	A	C	Hospitalization	0.10009	8.74e-22	Endometrial cancer	0.0637902	0.00018356	3.717e-25	chr9:136128546..136237672	ABO,MED22,RPL7A,SNORD24,SNORD36A,SNORD36B,SNORD36C,SURF1,SURF2,SURF4,SURF6	ABO
rs1123573	G	A	Critical illness	-0.10621	5.6422e-17	Endometrial cancer	0.0534631	0.000628698	3.411e-19	chr2:60705232..60741520	BCL11A	BCL11A
rs550057	T	C	Critical illness	0.11703	1.7336e-14	Endometrial cancer	0.0637307	0.00018356	1.742e-16	chr9:136139265..136155444	ABO	ABO
SNP, single nucleotide polymorphisms.
